# Genomic and Patient Epidemiology of *Streptococcus dysgalactiae* Subspecies *equisimilis* in Houston, Texas

**DOI:** 10.1101/2025.11.17.25340401

**Authors:** Lydia Pouga, Stephen B Beres, Randall J Olsen, S Wesley Long, Edward A. Graviss, James M Musser

**Author notes:** Corresponding author: James M. Musser, M.D., Ph.D. Lydia Pouga and Stephen B. Beres contributed equally to this work. Author order was by mutual agreement of the authors.

## Abstract

Many countries have reported increased human infections caused by *Streptococcus dysgalactiae* subspecies *equisimilis* (SDSE) in the last 15 years. However, there is scant molecular epidemiology data for SDSE in the United States, especially at the whole genome level. To address this knowledge deficit, we studied SDSE infections in a large health care system in the Houston, Texas, metroplex, an ethnically diverse population of 7.4 million. We used Illumina whole genome sequencing to characterize 865 human isolates collected consecutively from unique patients with diverse infections in the Houston Methodist Hospital system between June 2022 and August 2024. Genomic clustering assigned the isolates to 44 distinct genetic lineages (GL). GLs had a stronger correlation with the population structure as reflected by the single nucleotide polymorphism phylogenetic tree than *emm* or multilocus sequence type. We found absolute recombination nearly twice as prevalent in SDSE as in *Streptococcus pyogenes*, its closest genetically related species. This finding may explain why in contrast to *S. pyogenes*, *emm* typing is a poor molecular marker of overall genomic relationships in SDSE. We identified significant isolate genotype–patient phenotype associations: GL01 was associated with skin or soft tissue infections, GL02 with blood and urine infections, whereas GL03 was associated with throat infections. GL02 was also associated with increased clinical severity. In the aggregate, our study provides new information about SDSE infections occurring in a large metropolitan area in the United States, and expands our genomic epidemiology understanding of SDSE, as an emerging human bacterial pathogen of increasingly recognized importance.

## Supplementary material for "Genomic and Patient Epidemiology of *Streptococcus dysgalactiae* Subspecies *equisimilis* in Houston, Texas": Table S1 Patient Demographic, Case Clinical, and Isolate Genetic Characteristics

### Sheet: Sheet1
Table S1. Patient demographic, case clinical, and SDSE isolate molecular genetic characteristics
		Patient Demographics and Case Clinical Characteristics								Isolate Molecular Genetic Characteristics
No.	Isolate ID	Date	Anatomic Source	Gender	Age group	Race/Ethnicity	Comorbidity	Severe Infection	Poor Outcome	Group Antigen	Genetic Lineage	Clonal Complex	MLST	Emm type
1	MGGS36142	June 2022	Throat	Female	18-to-64	Black/African American	Yes	No	No	G	GL02	CC-16	ST-137	STC74A
2	MGGS36185	June 2022	Skin/Soft tissue	Female	18-to-64	White/non-Hispanic	Yes	Yes	Yes	G	GL08	ST729	ST-729	STG480
3	MGGS36186	June 2022	Blood	Male	18-to-64	Hispanic/Latino	Yes	No	No	G	GL02	CC-16	ST-17	STC74A
4	MGCS36188	July 2022	Throat	Male	18-to-64	White/non-Hispanic	None	No	No	C	GL01	CC-20	ST-20	STG62647
5	MGCS36189	July 2022	Throat	Male	18-to-64	White/non-Hispanic	Yes	No	No	C	GL03	CC-3	ST-430	STC839
6	MGCS36190	July 2022	Skin/Soft tissue	Male	18-to-64	Black/African American	Yes	No	No	C	GL03	CC-3	ST-3	STC839
7	MGCS36191	July 2022	Throat	Female	18-to-64	Black/African American	None	No	No	C	GL15	CC-49	ST-49	STC36
8	MGCS36192	July 2022	Throat	Female	18-to-64	Black/African American	None	No	No	C	GL13	CC-81	ST-1002	STC6979
9	MGCS36205	July 2022	Blood	Male	65 and over	White/non-Hispanic	Yes	Yes	No	C	GL01	CC-20	ST-20	STG62647
10	MGCS36206	July 2022	Blood	Male	18-to-64	Black/African American	Yes	No	Yes	C	GL04	CC-34	ST-34	STG5063
11	MGGS36193	July 2022	Throat	Female	18-to-64	Black/African American	None	No	No	G	GL10	CC-4	ST-4	STG97
12	MGGS36194	July 2022	Skin/Soft tissue	Male	18-to-64	Black/African American	Yes	No	No	G	GL01	CC-15	ST-15	STG652
13	MGGS36195	July 2022	Skin/Soft tissue	Male	18-to-64	Hispanic/Latino	Yes	No	No	G	GL44	CC-269	ST-525~	STG4974
14	MGGS36207	July 2022	Skin/Soft tissue	Female	65 and over	Black/African American	Yes	No	No	G	GL01	CC-15	ST-15	STG652
15	MGGS36208	July 2022	Blood	Female	65 and over	White/non-Hispanic	Yes	No	No	G	GL02	CC-16	ST-17	STG6792
16	MGGS36209	July 2022	Skin/Soft tissue	Male	65 and over	White/non-Hispanic	Yes	No	No	G	GL07	CC-25	ST-25	STG6
17	MGGS36210	July 2022	Throat	Male	under 18	White/non-Hispanic	nd	No	No	G	GL02	CC-16	ST-17	STG485
18	MGGS36211	July 2022	Throat	Female	18-to-64	Hispanic/Latino	nd	No	No	G	GL07	CC-25	ST-25	STG5420
19	MGGS36212	July 2022	Blood	Male	65 and over	Hispanic/Latino	Yes	No	No	G	GL02	CC-16	ST-17	STG485
20	MGGS36235	July 2022	Skin/Soft tissue	Female	18-to-64	White/non-Hispanic	Yes	No	No	G	GL09	CC-29	ST-55	STG485
21	MGGS36237	July 2022	Joint	Male	18-to-64	Hispanic/Latino	None	No	No	G	GL01	CC-15	ST-15	STG6
22	MGGS36243	July 2022	Throat	Male	18-to-64	Black/African American	None	No	No	G	GL08	ST729	ST-729	STG480
23	MGGS36244	July 2022	Skin/Soft tissue	Male	65 and over	White/non-Hispanic	Yes	No	No	G	GL01	CC-15	ST-15	STG652
24	MGCS36258	August 2022	Throat	Female	18-to-64	Black/African American	Yes	No	No	C	GL04	CC-34	ST-34	STCNSRT2
25	MGCS36259	August 2022	Throat	Female	18-to-64	Black/African American	Yes	No	No	C	GL03	CC-3	ST-3	STG653
26	MGCS36277	August 2022	Skin/Soft tissue	Male	65 and over	White/non-Hispanic	Yes	No	No	C	GL01	CC-20	ST-20	STG62647
27	MGCS36279	August 2022	Throat	Female	18-to-64	Black/African American	Yes	No	No	C	GL03	CC-3	ST-3	EMM57
28	MGCS36299	August 2022	Lower respiratory tract	Male	18-to-64	Black/African American	None	Yes	No	C	GL13	CC-81	ST-1002	STC6979
29	MGCS36344	August 2022	Skin/Soft tissue	Male	65 and over	Hispanic/Latino	Yes	No	Yes	C	GL04	CC-34	ST-34	STG5063
30	MGGS36245	August 2022	Throat	Female	18-to-64	Black/African American	None	No	No	G	GL03	CC-3	ST-3	STG653
31	MGGS36276	August 2022	Urine	Female	18-to-64	White/non-Hispanic	None	No	No	G	GL02	CC-16	ST-17	STC74A
32	MGGS36278	August 2022	Throat	Female	18-to-64	White/non-Hispanic	None	No	No	G	GL01	CC-20	ST-1013	STG245
33	MGGS36289	August 2022	Skin/Soft tissue	Male	18-to-64	Hispanic/Latino	Yes	No	No	G	GL02	CC-16	ST-206	STC839
34	MGGS36290	August 2022	Throat	Male	18-to-64	White/non-Hispanic	None	No	No	G	GL06	CC-269	ST-269	STC839
35	MGGS36291	August 2022	Skin/Soft tissue	Female	65 and over	Black/African American	Yes	No	No	G	GL01	CC-15	ST-15	STG2574
36	MGGS36298	August 2022	Throat	Male	under 18	Hispanic/Latino	Yes	No	No	G	GL14	CC-128	ST-128	STG485
37	MGGS36300	August 2022	Skin/Soft tissue	Male	18-to-64	White/non-Hispanic	Yes	No	nd	G	GL02	CC-16	ST-17	STG6
38	MGGS36314	August 2022	Skin/Soft tissue	Female	65 and over	Asian	Yes	No	No	G	GL09	CC-29	ST-55	STG485
39	MGGS36315	August 2022	Throat	Male	18-to-64	Black/African American	Yes	No	No	G	GL05	CC-44	ST-323	STGLP1
40	MGGS36316	August 2022	Throat	Male	18-to-64	Hispanic/Latino	Yes	No	No	G	GL07	CC-25	ST-127	STG245
41	MGGS36317	August 2022	Urine	Female	under 18	Other	Yes	No	No	G	GL14	CC-128	ST-128	STG485
42	MGGS36336	August 2022	Throat	Male	18-to-64	Hispanic/Latino	None	No	No	G	GL10	ST107	ST-107	STC5345
43	MGGS36345	August 2022	Throat	Female	18-to-64	Black/African American	Yes	No	No	G	GL09	CC-29	ST-55	STG485
44	MGCS36361	September 2022	Throat	Female	18-to-64	Black/African American	None	No	No	C	GL03	CC-3	ST-3	EMM57
45	MGCS36364	September 2022	Throat	Female	18-to-64	Hispanic/Latino	Yes	No	No	C	GL03	CC-3	ST-430	STC839
46	MGCS36379	September 2022	Throat	Female	under 18	Hispanic/Latino	nd	No	No	C	GL01	CC-20	ST-20	STG62647
47	MGCS36403	September 2022	Throat	Female	18-to-64	Black/African American	Yes	No	nd	C	GL03	CC-3	ST-3	STC839
48	MGCS36404	September 2022	Urine	Male	18-to-64	Hispanic/Latino	Yes	No	No	C	GL02	CC-16	ST-17	STG485
49	MGCS36414	September 2022	Throat	Male	18-to-64	Black/African American	None	No	No	C	GL03	CC-3	ST-3~	STC74A
50	MGCS36416	September 2022	Bone	Male	18-to-64	White/non-Hispanic	Yes	No	Yes	C	GL01	CC-20	ST-20	STG62647
51	MGCS36431	September 2022	Throat	Male	18-to-64	Hispanic/Latino	None	No	No	C	GL03	CC-3	ST-3~	STC839
52	MGCS36432	September 2022	Throat	Male	under 18	White/non-Hispanic	nd	No	No	C	GL01	CC-20	ST-20~	STG62647
53	MGCS36434	September 2022	Throat	Female	under 18	Black/African American	nd	No	No	C	GL04	CC-34	ST-34	STC1400
54	MGCS36439	September 2022	Throat	Male	18-to-64	Hispanic/Latino	None	No	No	C	GL13	CC-81	ST-1002	EMM152
55	MGGS36360	September 2022	Urine	Female	65 and over	Hispanic/Latino	Yes	No	No	G	GL02	CC-16	ST-17	STC74A
56	MGGS36365	September 2022	Blood	Male	18-to-64	Black/African American	Yes	No	Yes	G	GL43	CC-44	ST-323	STGLP1
57	MGGS36377	September 2022	Blood	Female	65 and over	Black/African American	Yes	Yes	No	G	GL02	CC-16	ST-17	STG4222
58	MGGS36378	September 2022	Throat	Male	18-to-64	Hispanic/Latino	Yes	No	No	G	GL09	CC-29	ST-55	STG485
59	MGGS36380	September 2022	Urine	Female	18-to-64	Black/African American	Yes	No	No	G	GL02	CC-16	ST-17	STG840
60	MGGS36399	September 2022	Throat	Female	18-to-64	Black/African American	Yes	No	No	G	GL11	CC-66	ST-66	STC1400
61	MGGS36415	September 2022	Skin/Soft tissue	Male	65 and over	Black/African American	Yes	No	No	G	GL02	CC-16	ST-17	STG6792
62	MGGS36433	September 2022	Throat	Male	under 18	Hispanic/Latino	nd	No	No	G	GL42	CC-1008	ST-1018	STG485
63	MGCS36459	October 2022	Blood	Female	18-to-64	White/non-Hispanic	Yes	Yes	No	C	GL01	CC-20	ST-20	STG62647
64	MGCS36477	October 2022	Throat	Female	18-to-64	White/non-Hispanic	Yes	No	No	C	GL01	CC-20	ST-20	STG62647
65	MGCS36487	October 2022	Throat	Female	under 18	Black/African American	None	No	No	C	GL03	CC-3	ST-430	STC839
66	MGCS36489	October 2022	Throat	Female	18-to-64	Hispanic/Latino	Yes	No	No	C	GL03	CC-3	ST-3	STG653
67	MGCS36500	October 2022	Throat	Female	18-to-64	Hispanic/Latino	Yes	No	No	C	GL03	CC-3	ST-3	STG653
68	MGCS36518	October 2022	Throat	Female	under 18	Black/African American	None	No	No	C	GL01	CC-20	ST-20	STG62647
69	MGCS36526	October 2022	Skin/Soft tissue	Female	18-to-64	White/non-Hispanic	Yes	No	No	C	GL01	CC-20	ST-20	STG62647
70	MGCS36528	October 2022	Throat	Female	18-to-64	Other	Yes	No	No	C	GL01	CC-20	ST-20	STG62647
71	MGCS36529	October 2022	Urine	Female	18-to-64	White/non-Hispanic	None	No	No	C	GL01	CC-20	ST-1014	STC839
72	MGCS36530	October 2022	Throat	Female	18-to-64	Hispanic/Latino	Yes	No	No	C	GL03	CC-3	ST-3	STC839
73	MGCS36541	October 2022	Throat	Male	18-to-64	White/non-Hispanic	Yes	No	No	C	GL01	CC-20	ST-20	STG62647
74	MGCS36543	October 2022	Throat	Female	18-to-64	Hispanic/Latino	Yes	No	No	C	GL03	CC-3	ST-430~	STC839
75	MGCS36544	October 2022	Throat	Female	18-to-64	White/non-Hispanic	None	No	No	C	GL03	CC-3	ST-3	STG653
76	MGCS36545	October 2022	Throat	Female	under 18	Hispanic/Latino	nd	No	No	C	GL22	ST1016	ST-1016	STG6
77	MGCS36556	October 2022	Throat	Male	under 18	Black/African American	None	No	No	C	GL01	CC-20	ST-20	STG62647
78	MGCS36557	October 2022	Throat	Female	18-to-64	Black/African American	Yes	No	No	C	GL04	CC-34	ST-1019	STC1400
79	MGCS36561	October 2022	Throat	Female	18-to-64	Hispanic/Latino	Yes	No	No	C	GL03	CC-3	ST-430	STC839
80	MGCS36565	October 2022	Skin/Soft tissue	Female	18-to-64	Hispanic/Latino	None	No	No	C	GL01	CC-20	ST-20	STG62647
81	MGCS36586	October 2022	Throat	Female	under 18	Hispanic/Latino	nd	No	No	C	GL01	CC-20	ST-20	STG62647
82	MGCS36587	October 2022	Throat	Female	18-to-64	Black/African American	Yes	No	No	C	GL03	CC-3	ST-430	STC839
83	MGGS36470	October 2022	Urine	Female	under 18	Black/African American	nd	No	No	G	GL09	CC-29	ST-55	STG652
84	MGGS36471	October 2022	Throat	Female	18-to-64	Black/African American	Yes	No	No	G	GL08	ST729	ST-729	STG480
85	MGGS36472	October 2022	Skin/Soft tissue	Female	65 and over	White/non-Hispanic	Yes	No	No	G	GL07	CC-25	ST-25	STG6
86	MGGS36473	October 2022	Throat	Female	under 18	Black/African American	Yes	No	No	G	GL02	CC-16	ST-17	STG4974
87	MGGS36488	October 2022	Throat	Female	18-to-64	Black/African American	Yes	No	No	G	GL02	CC-16	ST-439	STG245
88	MGGS36490	October 2022	Throat	Female	18-to-64	Hispanic/Latino	Yes	No	No	G	GL10	ST107	ST-107	STC5345
89	MGGS36491	October 2022	Blood	Female	65 and over	Asian	Yes	No	No	G	GL01	CC-15	ST-15	STG10
90	MGGS36513	October 2022	Blood	Male	65 and over	White/non-Hispanic	Yes	No	No	G	GL02	CC-16	ST-17	STG2078
91	MGGS36520	October 2022	Throat	Female	18-to-64	White/non-Hispanic	Yes	No	No	G	GL08	ST729	ST-729	STG480
92	MGGS36527	October 2022	Throat	Female	under 18	Hispanic/Latino	nd	No	No	G	GL02	CC-16	ST-17~	STG480
93	MGGS36539	October 2022	Throat	Female	18-to-64	Black/African American	None	No	No	G	GL05	CC-44	ST-323	STGLP1
94	MGGS36542	October 2022	Urine	Female	18-to-64	Black/African American	Yes	No	No	G	GL02	CC-16	ST-17	STC74A
95	MGGS36558	October 2022	Throat	Female	18-to-64	Black/African American	Yes	No	No	G	GL02	CC-16	ST-506	STG480
96	MGGS36559	October 2022	Bone	Male	18-to-64	Hispanic/Latino	Yes	No	No	G	GL01	CC-15	ST-15	STG652
97	MGGS36560	October 2022	Throat	Female	18-to-64	UN	None	No	No	G	GL01	CC-15	ST-15	STG245
98	MGCS36577	November 2022	Blood	Female	65 and over	Black/African American	Yes	No	No	C	GL04	CC-34	ST-34	STCNSRT2
99	MGCS36585	November 2022	Throat	Female	18-to-64	Black/African American	Yes	No	No	C	GL03	CC-3	ST-430	STC839
100	MGCS36610	November 2022	Throat	Female	18-to-64	White/non-Hispanic	None	No	No	C	GL03	CC-3	ST-3	STC839
101	MGCS36611	November 2022	Throat	Female	18-to-64	Hispanic/Latino	None	No	No	C	GL03	CC-3	ST-3	STG653
102	MGCS36612	November 2022	Throat	Male	18-to-64	Hispanic/Latino	None	No	No	C	GL03	CC-3	ST-430	STC839
103	MGCS36615	November 2022	Throat	Female	under 18	Black/African American	None	No	No	C	GL03	CC-3	ST-3	STC839
104	MGCS36616	November 2022	Throat	Male	18-to-64	Hispanic/Latino	None	No	No	C	GL03	CC-3	ST-3	STG653
105	MGCS36647	November 2022	Skin/Soft tissue	Female	18-to-64	Other	Yes	No	No	C	GL01	CC-20	ST-20	STG62647
106	MGCS36668	November 2022	Throat	Male	18-to-64	Black/African American	Yes	No	No	C	GL01	CC-20	ST-20	STG62647
107	MGCS36669	November 2022	Throat	Male	18-to-64	White/non-Hispanic	Yes	No	No	C	GL01	ST573	ST-573	STG643
108	MGCS36670	November 2022	Throat	Male	under 18	White/non-Hispanic	nd	No	No	C	GL03	CC-3	ST-430	STC839
109	MGCS36674	November 2022	Blood	Male	65 and over	White/non-Hispanic	Yes	No	No	C	GL41	ST241	ST-241	STL1929
110	MGCS36695	November 2022	Throat	Female	18-to-64	Hispanic/Latino	Yes	No	No	C	GL01	CC-20	ST-20	STG62647
111	MGCS36723	November 2022	Throat	Female	18-to-64	White/non-Hispanic	None	No	No	C	GL40	ND	ST-ND	undetermined
112	MGCS36724	November 2022	Urine	Female	65 and over	White/non-Hispanic	Yes	No	No	C	GL01	CC-20	ST-20	STG62647
113	MGCS36726	November 2022	Throat	Male	18-to-64	White/non-Hispanic	Yes	No	No	C/G	GL04	ST2015	ST-2005	STG5063
114	MGGS36604	November 2022	Blood	Female	18-to-64	Black/African American	Yes	No	No	G	GL16	CC-52	ST-52	STG6
115	MGGS36607	November 2022	Throat	Male	under 18	Hispanic/Latino	None	No	No	G	GL02	CC-16	ST-506	STC6979
116	MGGS36608	November 2022	Throat	Female	under 18	Other	None	No	No	G	GL02	CC-16	ST-506	STG480
117	MGGS36609	November 2022	Peritoneum	Female	18-to-64	Asian	Yes	No	No	G	GL12	CC-30	ST-30	STG840
118	MGGS36613	November 2022	Urine	Female	65 and over	White/non-Hispanic	Yes	No	No	G	GL01	CC-15	ST-15	STG652
119	MGGS36614	November 2022	Urine	Male	18-to-64	Black/African American	None	No	No	G	GL07	CC-25	ST-25	STG6
120	MGGS36644	November 2022	Throat	Male	under 18	Hispanic/Latino	nd	No	No	G	GL05	CC-44	ST-323	STGLP1
121	MGGS36645	November 2022	Throat	Female	under 18	Black/African American	nd	No	No	G	GL02	CC-16	ST-17	STG480
122	MGGS36646	November 2022	Throat	Female	under 18	Hispanic/Latino	nd	No	No	G	GL07	CC-25	ST-127	STG245
123	MGGS36666	November 2022	Skin/Soft tissue	Male	65 and over	White/non-Hispanic	Yes	No	Yes	G	GL07	CC-25	ST-127	STG245
124	MGGS36667	November 2022	Blood	Male	18-to-64	White/non-Hispanic	Yes	No	No	G	GL10	CC-4	ST-4	STG6792
125	MGGS36671	November 2022	Lower respiratory tract	Female	65 and over	Black/African American	Yes	Yes	No	G	GL02	CC-16	ST-17	STG485
126	MGGS36673	November 2022	Throat	Female	18-to-64	Black/African American	Yes	No	No	G	GL02	CC-16	ST-17	STG6792
127	MGGS36690	November 2022	Skin/Soft tissue	Male	18-to-64	White/non-Hispanic	Yes	No	No	G	GL01	ND	ST-ND	STG652
128	MGGS36691	November 2022	Skin/Soft tissue	Male	18-to-64	Black/African American	Yes	No	No	G	GL02	CC-16	ST-17	STG480
129	MGGS36705	November 2022	Throat	Female	18-to-64	Black/African American	Yes	No	No	G	GL05	CC-44	ST-323	STGLP1
130	MGGS36725	November 2022	Throat	Male	18-to-64	Black/African American	Yes	No	No	G	GL05	CC-44	ST-323	STGLP1
131	MGGS36727	November 2022	Throat	Female	65 and over	White/non-Hispanic	Yes	No	No	G	GL07	CC-25	ST-271	STG6
132	MGAS36747	December 2022	Skin/Soft tissue	Female	18-to-64	Black/African American	Yes	No	No	A	GL14	CC-128	ST-128	STG245
133	MGCS36752	December 2022	Urine	Male	65 and over	UN	Yes	No	No	C	GL01	CC-20	ST-20	STG62647
134	MGCS36755	December 2022	Throat	Female	18-to-64	Black/African American	Yes	No	No	C	GL03	CC-3	ST-3	STG653
135	MGCS36759	December 2022	Throat	Male	18-to-64	Black/African American	Yes	No	No	C	GL04	CC-34	ST-34	STG5063
136	MGCS36763	December 2022	Skin/Soft tissue	Female	18-to-64	Black/African American	Yes	No	Yes	C	GL01	CC-20	ST-20	STG62647
137	MGCS36781	December 2022	Throat	Female	18-to-64	Hispanic/Latino	Yes	No	No	C	GL04	ND	ST-ND	STC1400
138	MGCS36793	December 2022	Throat	Male	18-to-64	Black/African American	Yes	No	No	C	GL04	CC-34	ST-34	EMM152
139	MGCS36794	December 2022	Throat	Female	18-to-64	White/non-Hispanic	Yes	No	No	C	GL03	CC-3	ST-3	STC839
140	MGCS36812	December 2022	Throat	Female	18-to-64	Black/African American	Yes	No	No	C	GL03	CC-3	ST-3	EMM57
141	MGCS36815	December 2022	Throat	Female	18-to-64	White/non-Hispanic	None	No	No	C	GL03	CC-3	ST-3	STG653
142	MGCS36816	December 2022	Throat	Female	18-to-64	Black/African American	Yes	No	No	C	GL03	CC-3	ST-3	STG653
143	MGCS36835	December 2022	Urine	Female	18-to-64	White/non-Hispanic	Yes	No	No	C	GL04	CC-34	ST-34	STGM220
144	MGCS36838	December 2022	Urine	Female	18-to-64	Black/African American	None	No	No	C	GL03	CC-3	ST-3	STG653
145	MGCS36840	December 2022	Throat	Female	18-to-64	Other	Yes	No	No	C	GL03	CC-3	ST-3	STG653
146	MGCS36844	December 2022	Throat	Female	18-to-64	Black/African American	Yes	No	No	C	GL03	CC-3	ST-430	STC839
147	MGCS36845	December 2022	Throat	Female	18-to-64	Hispanic/Latino	Yes	No	No	C	GL03	CC-3	ST-3~	STC839
148	MGCS36886	December 2022	Throat	Male	18-to-64	Black/African American	None	No	No	C	GL03	CC-3	ST-430	STC839
149	MGGS36745	December 2022	Skin/Soft tissue	Female	65 and over	Hispanic/Latino	Yes	No	No	G	GL02	CC-16	ST-17	EMM152
150	MGGS36753	December 2022	Urine	Female	65 and over	UN	Yes	No	No	G	GL09	CC-29	ST-280	STG245
151	MGGS36754	December 2022	Throat	Male	under 18	Hispanic/Latino	None	No	No	G	GL10	CC-4	ST-4	STG6792
152	MGGS36756	December 2022	Urine	Female	18-to-64	Other	Yes	No	No	G	GL39	ST114	ST-114	STG245
153	MGGS36757	December 2022	Throat	Female	18-to-64	UN	Yes	No	No	G	GL11	CC-66	ST-66	STC1400
154	MGGS36758	December 2022	Throat	Female	under 18	Asian	None	No	No	G	GL01	CC-15	ST-15	STG6
155	MGGS36767	December 2022	Skin/Soft tissue	Male	18-to-64	Other	Yes	No	No	G	GL01	CC-15	ST-15	STG245
156	MGGS36782	December 2022	Throat	Male	18-to-64	Black/African American	None	No	No	G	GL02	CC-16	ST-17	STG6792
157	MGGS36795	December 2022	Throat	Male	18-to-64	Hispanic/Latino	Yes	No	No	G	GL08	CC-8	ST-8	STG11
158	MGGS36799	December 2022	Skin/Soft tissue	Male	65 and over	White/non-Hispanic	Yes	No	No	G	GL01	CC-20	ST-20	STG62647
159	MGGS36811	December 2022	Throat	Male	under 18	Hispanic/Latino	nd	No	No	G	GL12	CC-30	ST-30	STG840
160	MGGS36813	December 2022	Throat	Female	under 18	White/non-Hispanic	None	No	No	G	GL07	CC-25	ST-25	STG6
161	MGGS36814	December 2022	Throat	Male	18-to-64	White/non-Hispanic	None	No	No	G	GL08	CC-8	ST-8	STG11
162	MGGS36817	December 2022	Urine	Female	18-to-64	White/non-Hispanic	Yes	No	No	G	GL02	CC-16	ST-17	STC74A
163	MGGS36818	December 2022	Throat	Female	18-to-64	White/non-Hispanic	Yes	No	No	G	GL12	CC-30	ST-30	STG840
164	MGGS36823	December 2022	Urine	Female	18-to-64	White/non-Hispanic	Yes	No	No	G	GL16	CC-52	ST-154	STG6
165	MGGS36839	December 2022	Throat	Female	18-to-64	Black/African American	Yes	No	No	G	GL02	CC-16	ST-506	STG480
166	MGGS36841	December 2022	Throat	Male	under 18	Black/African American	None	No	No	G	GL02	CC-16	ST-1020	STC74A
167	MGGS36842	December 2022	Throat	Male	under 18	Asian	None	No	No	G	GL05	CC-44	ST-323	STG120
168	MGGS36851	December 2022	Urine	Female	18-to-64	White/non-Hispanic	Yes	No	No	G	GL02	CC-16	ST-17	STC74A
169	MGGS36852	December 2022	Throat	Female	18-to-64	White/non-Hispanic	None	No	No	G	GL10	CC-4	ST-4	STG6792
170	MGGS36853	December 2022	Throat	Female	18-to-64	Hispanic/Latino	Yes	No	No	G	GL02	CC-16	ST-17	STC74A
171	MGCS36905	January 2023	Throat	Female	18-to-64	Black/African American	Yes	No	No	C	GL03	CC-3	ST-430	STC839
172	MGCS36911	January 2023	Throat	Male	18-to-64	White/non-Hispanic	Yes	No	No	C	GL01	CC-20	ST-20	STG62647
173	MGCS36912	January 2023	Skin/Soft tissue	Male	18-to-64	Black/African American	Yes	No	No	C	GL03	CC-3	ST-3	STG653
174	MGCS36942	January 2023	Throat	Male	18-to-64	White/non-Hispanic	None	No	No	C	GL04	CC-34	ST-34	EMM152
175	MGCS36969	January 2023	Throat	Female	under 18	Black/African American	Yes	No	No	C	GL03	CC-3	ST-430	STC839
176	MGCS36973	January 2023	Throat	Male	18-to-64	Asian	None	No	No	C	GL15	CC-49	ST-49	STC36
177	MGCS36999	January 2023	Throat	Male	under 18	UN	None	No	No	C	GL01	CC-20	ST-20	STG62647
178	MGCS37000	January 2023	Throat	Female	under 18	White/non-Hispanic	None	No	No	C	GL03	CC-3	ST-3	EMM57
179	MGCS37059	January 2023	Throat	Male	18-to-64	White/non-Hispanic	None	No	No	C	GL03	CC-3	ST-3	STC839
180	MGGS36885	January 2023	Throat	Male	18-to-64	Black/African American	Yes	No	No	G	GL38	ST1007	ST-1007	STC3852
181	MGGS36887	January 2023	Urine	Female	18-to-64	Hispanic/Latino	None	No	No	G	GL05	CC-44	ST-323	STGLP1
182	MGGS36888	January 2023	Blood	Female	65 and over	White/non-Hispanic	Yes	No	No	G	GL12	ST1001	ST-1001	STG485
183	MGGS36889	January 2023	Throat	Female	18-to-64	White/non-Hispanic	Yes	No	No	G	GL06	CC-269	ST-1009	STG840
184	MGGS36891	January 2023	Throat	Male	18-to-64	Black/African American	Yes	No	No	G	GL01	CC-15	ST-15	STG2574
185	MGGS36968	January 2023	Skin/Soft tissue	Male	65 and over	White/non-Hispanic	Yes	No	No	G	GL08	CC-8	ST-8	STG11
186	MGGS36970	January 2023	Throat	Female	under 18	Black/African American	Yes	No	No	G	GL05	ST2001	ST-2001	STG6
187	MGGS36971	January 2023	Throat	Female	18-to-64	Black/African American	Yes	No	No	G	GL02	CC-16	ST-17	STC74A
188	MGGS36972	January 2023	Throat	Female	under 18	Hispanic/Latino	nd	No	No	G	GL16	CC-52	ST-154	STG6
189	MGGS36978	January 2023	Blood	Male	65 and over	White/non-Hispanic	Yes	No	No	G	GL01	CC-15	ST-15	STG652
190	MGGS37001	January 2023	Throat	Male	under 18	Asian	None	No	No	G	GL05	ST796	ST-796	STG840
191	MGGS37003	January 2023	Urine	Female	18-to-64	Hispanic/Latino	Yes	No	No	G	GL02	CC-16	ST-206~	STC839
192	MGGS37004	January 2023	Throat	Female	18-to-64	Black/African American	Yes	No	No	G	GL05	CC-44	ST-323	STGLP1
193	MGCS37042	February 2023	Throat	Female	18-to-64	Black/African American	Yes	No	No	C	GL03	CC-3	ST-3	STC839
194	MGCS37043	February 2023	Throat	Female	18-to-64	Black/African American	None	No	No	C	GL03	CC-3	ST-3	STG653
195	MGCS37044	February 2023	Throat	Male	under 18	Black/African American	Yes	No	No	C	GL03	CC-3	ST-3	STC839
196	MGCS37061	February 2023	Throat	Male	18-to-64	Hispanic/Latino	Yes	No	No	C	GL04	CC-34	ST-34	EMM152
197	MGCS37080	February 2023	Throat	Female	18-to-64	UN	Yes	No	No	C	GL01	CC-20	ST-20	STG62647
198	MGCS37083	February 2023	Throat	Female	18-to-64	Black/African American	Yes	No	No	C	GL04	CC-34	ST-34~	STGM220
199	MGCS37116	February 2023	Throat	Female	under 18	Hispanic/Latino	None	No	No	C	GL01	CC-20	ST-20	STG62647
200	MGCS37119	February 2023	Lower respiratory tract	Male	65 and over	White/non-Hispanic	Yes	No	No	C	GL04	CC-34	ST-34	STG5063
201	MGGS37023	February 2023	Throat	Female	18-to-64	Hispanic/Latino	Yes	No	No	G	GL10	ST107	ST-107	STC5345
202	MGGS37024	February 2023	Throat	Female	18-to-64	White/non-Hispanic	Yes	No	No	G	GL05	CC-44	ST-323	STGLP1
203	MGGS37039	February 2023	Blood	Female	18-to-64	UN	Yes	Yes	No	G	GL02	CC-16	ST-17	STG4222
204	MGGS37040	February 2023	Throat	Male	under 18	Hispanic/Latino	None	No	No	G	GL06	CC-269	ST-525~	STG4974
205	MGGS37056	February 2023	Throat	Female	18-to-64	Hispanic/Latino	Yes	No	No	G	GL02	CC-16	ST-17	STG485
206	MGGS37057	February 2023	Skin/Soft tissue	Female	18-to-64	White/non-Hispanic	Yes	No	No	G	GL09	CC-29	ST-29	EMM152
207	MGGS37058	February 2023	Throat	Female	under 18	Asian	Yes	No	No	G	GL02	CC-16	ST-17	STC74A
208	MGGS37060	February 2023	Urine	Female	65 and over	White/non-Hispanic	Yes	No	No	G	GL01	ST277	ST-277	STG6
209	MGGS37062	February 2023	Throat	Female	18-to-64	Black/African American	Yes	No	No	G	GL01	CC-15	ST-15	STG6
210	MGGS37079	February 2023	Throat	Female	18-to-64	Black/African American	None	No	No	G	GL02	CC-16	ST-137~	STC74A
211	MGGS37081	February 2023	Blood	Male	18-to-64	Hispanic/Latino	Yes	No	Yes	G	GL05	CC-44	ST-425	STC1400
212	MGGS37084	February 2023	Skin/Soft tissue	Male	18-to-64	White/non-Hispanic	Yes	No	No	G	GL05	CC-44	ST-323	STGLP1
213	MGGS37115	February 2023	Throat	Female	18-to-64	Black/African American	Yes	No	No	G	GL05	CC-44	ST-323	STGLP1
214	MGGS37117	February 2023	Throat	Male	18-to-64	Black/African American	None	No	No	G	GL02	CC-16	ST-17	STC74A
215	MGGS37118	February 2023	Skin/Soft tissue	Female	18-to-64	White/non-Hispanic	Yes	No	No	G	GL02	CC-16	ST-17	STC74A
216	MGGS37127	February 2023	Urine	Female	65 and over	Asian	Yes	No	No	G	GL02	CC-16	ST-17	STG6792
217	MGGS37128	February 2023	Throat	Female	under 18	Hispanic/Latino	Yes	No	No	G	GL02	CC-16	ST-17	STC74A
218	MGGS37129	February 2023	Throat	Female	18-to-64	Hispanic/Latino	None	No	No	G	GL37	CC-84	ST-84	STG4831
219	MGGS37133	February 2023	Throat	Female	18-to-64	Black/African American	Yes	No	No	G	GL02	CC-16	ST-506	STG480
220	MGAS37287	March 2023	Blood	Male	65 and over	Hispanic/Latino	Yes	No	No	A	GL01	CC-20	ST-20	STG62647
221	MGAS37301	March 2023	Throat	Female	18-to-64	Black/African American	None	No	No	A	GL03	CC-3	ST-430	STC839
222	MGCS37169	March 2023	Skin/Soft tissue	Male	18-to-64	White/non-Hispanic	Yes	No	No	C	GL03	CC-3	ST-3	STC839
223	MGCS37183	March 2023	Throat	Female	18-to-64	Black/African American	Yes	No	No	C	GL03	CC-3	ST-430	STC839
224	MGCS37184	March 2023	Lower respiratory tract	Male	18-to-64	Black/African American	Yes	No	No	C	GL04	CC-34	ST-34	STG5063
225	MGCS37185	March 2023	Throat	Male	18-to-64	Hispanic/Latino	None	No	No	C	GL04	CC-34	ST-34	EMM152
226	MGCS37186	March 2023	Blood	Male	18-to-64	Black/African American	Yes	No	No	C	GL01	CC-20	ST-20	STG62647
227	MGCS37187	March 2023	Blood	Female	18-to-64	Black/African American	Yes	No	No	C	GL04	CC-34	ST-34	EMM152
228	MGCS37214	March 2023	Throat	Male	18-to-64	White/non-Hispanic	Yes	No	No	C	GL01	CC-20	ST-20	STG62647
229	MGCS37236	March 2023	Throat	Female	18-to-64	Hispanic/Latino	None	No	No	C	GL03	CC-3	ST-430	STC839
230	MGCS37238	March 2023	Skin/Soft tissue	Male	18-to-64	White/non-Hispanic	Yes	No	No	C	GL03	CC-3	ST-3	STG653
231	MGCS37241	March 2023	Throat	Male	18-to-64	Hispanic/Latino	Yes	No	No	C	GL01	CC-20	ST-20	STG62647
232	MGCS37257	March 2023	Blood	Female	65 and over	White/non-Hispanic	Yes	Yes	No	C	GL01	CC-20	ST-20	STG62647
233	MGCS37258	March 2023	Skin/Soft tissue	Female	18-to-64	Black/African American	Yes	No	Yes	C	GL03	CC-3	ST-3	STG653
234	MGCS37265	March 2023	Throat	Female	18-to-64	Black/African American	Yes	No	No	C	GL03	CC-3	ST-3	STG653
235	MGCS37278	March 2023	Urine	Female	18-to-64	Black/African American	Yes	No	No	C	GL04	CC-34	ST-34	EMM222
236	MGCS37292	March 2023	Throat	Female	18-to-64	Black/African American	Yes	No	No	C	GL03	CC-3	ST-3	STG653
237	MGCS37304	March 2023	Throat	Male	under 18	Hispanic/Latino	None	No	No	C	GL01	CC-20	ST-752	STG6792
238	MGGS37135	March 2023	Lower respiratory tract	Male	18-to-64	Black/African American	Yes	Yes	Yes	G	GL01	CC-138	ST-318	STC5345
239	MGGS37157	March 2023	Skin/Soft tissue	Female	18-to-64	White/non-Hispanic	Yes	No	No	G	GL02	CC-16	ST-17	STC74A
240	MGGS37171	March 2023	Blood	Female	65 and over	Hispanic/Latino	Yes	No	No	G	GL02	CC-16	ST-17	STG2078
241	MGGS37179	March 2023	Throat	Female	18-to-64	Hispanic/Latino	Yes	No	No	G	GL07	ST2012	ST-2004	STG6
242	MGGS37180	March 2023	Throat	Female	18-to-64	Black/African American	Yes	No	No	G	GL02	CC-16	ST-17	STC74A
243	MGGS37181	March 2023	Throat	Female	18-to-64	Black/African American	Yes	No	No	G	GL01	CC-15	ST-15	EMM152
244	MGGS37211	March 2023	Throat	Male	18-to-64	Asian	nd	No	No	G	GL06	CC-269	ST-525	STG2574
245	MGGS37212	March 2023	Throat	Female	18-to-64	Black/African American	Yes	No	No	G	GL01	CC-15	ST-15	STG6
246	MGGS37215	March 2023	Throat	Female	18-to-64	Black/African American	Yes	No	No	G	GL01	CC-15	ST-15	STG6
247	MGGS37219	March 2023	Joint	Male	18-to-64	Black/African American	Yes	No	No	G	GL02	CC-16	ST-17	STG6792
248	MGGS37237	March 2023	Skin/Soft tissue	Male	18-to-64	White/non-Hispanic	Yes	No	No	G	GL09	CC-29	ST-29	STG485
249	MGGS37239	March 2023	Urine	Female	65 and over	White/non-Hispanic	Yes	No	No	G	GL07	ST267	ST-267	STG652
250	MGGS37242	March 2023	Throat	Female	18-to-64	Hispanic/Latino	Yes	No	No	G	GL01	CC-15	ST-15	STG2574
251	MGGS37243	March 2023	Skin/Soft tissue	Female	65 and over	White/non-Hispanic	Yes	No	No	G	GL01	CC-15	ST-15	STG652
252	MGGS37266	March 2023	Throat	Female	18-to-64	Black/African American	Yes	No	No	G	GL01	CC-15	ST-15	STG245
253	MGGS37267	March 2023	Throat	Female	18-to-64	White/non-Hispanic	Yes	No	No	G	GL01	CC-15	ST-15	STG2574
254	MGGS37291	March 2023	Skin/Soft tissue	Male	18-to-64	Black/African American	Yes	No	No	G	GL02	CC-16	ST-206	STC839
255	MGGS37302	March 2023	Throat	Female	18-to-64	Black/African American	Yes	No	No	G	GL01	CC-15	ST-15	STG120
256	MGGS37303	March 2023	Throat	Female	18-to-64	White/non-Hispanic	Yes	No	No	G	GL02	CC-16	ST-17	STC74A
257	MGGS37307	March 2023	Throat	Female	under 18	Hispanic/Latino	None	No	No	G	GL06	CC-269	ST-525~	STG4974
258	MGCS37305	April 2023	Throat	Female	18-to-64	Black/African American	Yes	No	No	C	GL03	CC-3	ST-3~	STG653
259	MGCS37336	April 2023	Throat	Male	under 18	Black/African American	Yes	No	No	C	GL03	CC-3	ST-430	STC839
260	MGCS37337	April 2023	Throat	Male	18-to-64	Black/African American	None	No	No	C	GL03	CC-3	ST-3	STG653
261	MGCS37345	April 2023	Throat	Female	18-to-64	White/non-Hispanic	None	No	No	C	GL03	CC-3	ST-3	EMM152
262	MGCS37404	April 2023	Throat	Male	18-to-64	Black/African American	Yes	No	No	C	GL04	CC-34	ST-34	EMM152
263	MGCS37420	April 2023	Throat	Female	18-to-64	Hispanic/Latino	Yes	No	No	C	GL01	CC-20	ST-20	STG62647
264	MGGS37323	April 2023	Throat	Female	under 18	White/non-Hispanic	None	No	No	G	GL03	CC-3	ST-3	STC839
265	MGGS37333	April 2023	Throat	Female	18-to-64	Black/African American	Yes	No	No	G	GL19	CC-75	ST-75	STG4831
266	MGGS37334	April 2023	Throat	Female	18-to-64	Black/African American	Yes	No	No	G	GL01	CC-15	ST-15	STG2574
267	MGGS37344	April 2023	Throat	Female	under 18	White/non-Hispanic	None	No	No	G	GL02	CC-16	ST-17	STC74A
268	MGGS37373	April 2023	Blood	Male	65 and over	White/non-Hispanic	Yes	No	No	G	GL01	CC-15	ST-15	STG6
269	MGGS37374	April 2023	Throat	Male	18-to-64	Black/African American	Yes	No	No	G	GL02	CC-16	ST-17	STG6792
270	MGGS37375	April 2023	Throat	Female	under 18	Black/African American	None	No	No	G	GL03	CC-3	ST-430	STC839
271	MGGS37403	April 2023	Throat	Female	18-to-64	Black/African American	Yes	No	No	G	GL06	CC-269	ST-525~	STG4974
272	MGGS37405	April 2023	Throat	Female	under 18	Hispanic/Latino	None	No	No	G	GL11	CC-66	ST-66	STC1400
273	MGGS37411	April 2023	Blood	Male	18-to-64	White/non-Hispanic	Yes	No	No	G	GL10	CC-4	ST-1003	STC36
274	MGGS37412	April 2023	Blood	Female	18-to-64	Black/African American	Yes	No	No	G	GL01	CC-15	ST-15	STG652
275	MGGS37421	April 2023	Throat	Female	under 18	Asian	None	No	No	G	GL07	CC-25	ST-180	STG6
276	MGCS37466	May 2023	Blood	Female	65 and over	White/non-Hispanic	Yes	No	No	C	GL01	CC-20	ST-20	STG62647
277	MGCS37468	May 2023	Throat	Male	18-to-64	Black/African American	Yes	No	No	C	GL04	CC-34	ST-34	EMM152
278	MGCS37482	May 2023	Throat	Female	18-to-64	Black/African American	Yes	No	No	C	GL04	CC-34	ST-34	EMM152
279	MGCS37504	May 2023	Skin/Soft tissue	Male	65 and over	White/non-Hispanic	Yes	No	No	C	GL01	CC-20	ST-20	STG62647
280	MGCS37507	May 2023	Throat	Male	18-to-64	Hispanic/Latino	None	No	No	C	GL03	CC-3	ST-430	STC839
281	MGGS37465	May 2023	Skin/Soft tissue	Male	18-to-64	Black/African American	Yes	No	Yes	G	GL01	CC-15	ST-15	STG245
282	MGGS37479	May 2023	Throat	Male	18-to-64	Black/African American	Yes	No	No	G	GL01	CC-15	ST-15	EMM152
283	MGGS37480	May 2023	Skin/Soft tissue	Female	18-to-64	White/non-Hispanic	Yes	No	No	G	GL02	CC-16	ST-17	STG6792
284	MGGS37481	May 2023	Throat	Female	18-to-64	Black/African American	None	No	No	G	GL02	CC-16	ST-17	STC74A
285	MGGS37496	May 2023	Urine	Female	18-to-64	Other	Yes	No	No	G	GL02	CC-16	ST-17	STC74A
286	MGGS37497	May 2023	Urine	Female	18-to-64	Black/African American	Yes	No	No	G	GL08	ST729	ST-729	STG480
287	MGGS37502	May 2023	Throat	Male	18-to-64	Hispanic/Latino	Yes	No	No	G	GL36	ST2	ST-2	EMM152
288	MGGS37503	May 2023	Skin/Soft tissue	Male	65 and over	White/non-Hispanic	Yes	No	No	G	GL02	CC-16	ST-17	STG480
289	MGGS37505	May 2023	Blood	Male	18-to-64	Hispanic/Latino	Yes	Yes	No	G	GL02	CC-16	ST-506	STG480
290	MGGS37508	May 2023	Blood	Female	18-to-64	Hispanic/Latino	Yes	No	No	G	GL35	CC-8	ST-8	STG480
291	MGGS37552	May 2023	Skin/Soft tissue	Male	18-to-64	White/non-Hispanic	Yes	No	No	G	GL09	CC-29	ST-55	STG485
292	MGGS37554	May 2023	Throat	Female	65 and over	Black/African American	Yes	No	No	G	GL01	CC-15	ST-15	STG652
293	MGGS37555	May 2023	Throat	Female	18-to-64	Black/African American	nd	No	No	G	GL08	ST729	ST-729	STG480
294	MGGS37556	May 2023	Throat	Female	under 18	Hispanic/Latino	None	No	No	G	GL34	CC-44	ST-425~	EMM57
295	MGGS37565	May 2023	Blood	Male	65 and over	White/non-Hispanic	Yes	No	No	G	GL01	CC-15	ST-1015	STG652
296	MGGS37572	May 2023	Urine	Female	18-to-64	Hispanic/Latino	Yes	No	No	G	GL02	CC-16	ST-17~	STC74A
297	MGCS37574	June 2023	Throat	Male	under 18	Black/African American	None	No	No	C	GL04	CC-34	ST-34	EMM152
298	MGCS37605	June 2023	Blood	Male	18-to-64	Black/African American	Yes	No	No	C	GL03	CC-3	ST-3	STC839
299	MGCS37682	June 2023	Throat	Female	18-to-64	Black/African American	Yes	No	No	C	GL03	CC-3	ST-3	STG653
300	MGCS37688	June 2023	Throat	Female	18-to-64	Black/African American	Yes	No	No	C	GL01	CC-20	ST-20	STG62647
301	MGCS37693	June 2023	Skin/Soft tissue	Female	18-to-64	Black/African American	Yes	No	No	C	GL03	CC-3	ST-3~	STG653
302	MGCS37711	June 2023	Throat	Male	18-to-64	Hispanic/Latino	Yes	No	No	C	GL04	CC-34	ST-34	EMM220
303	MGCS37727	June 2023	Skin/Soft tissue	Male	18-to-64	White/non-Hispanic	Yes	No	No	C	GL01	CC-20	ST-20	STG62647
304	MGCS37744	June 2023	Throat	Male	18-to-64	Hispanic/Latino	Yes	No	No	C	GL03	CC-3	ST-3	STG653
305	MGCS37746	June 2023	Throat	Female	under 18	White/non-Hispanic	None	No	No	C	GL18	CC-68	ST-639	STC36
306	MGCS37747	June 2023	Throat	Male	18-to-64	White/non-Hispanic	nd	No	No	C	GL17	ST11	ST-11	STC7901
307	MGCS37763	June 2023	Blood	Female	65 and over	White/non-Hispanic	Yes	No	No	C	GL01	CC-20	ST-20	STG62647
308	MGGS37573	June 2023	Throat	Female	18-to-64	Black/African American	Yes	No	No	G	GL02	CC-16	ST-17	STC74A
309	MGGS37685	June 2023	Skin/Soft tissue	Female	65 and over	Black/African American	Yes	No	No	G	GL02	CC-16	ST-17	STG6792
310	MGGS37686	June 2023	Throat	Female	18-to-64	Black/African American	Yes	No	No	G	GL02	CC-16	ST-17	STG4222
311	MGGS37687	June 2023	Throat	Male	18-to-64	Black/African American	Yes	No	No	G	GL02	CC-16	ST-17	STG4222
312	MGGS37689	June 2023	Throat	Female	65 and over	White/non-Hispanic	Yes	No	No	G	GL05	CC-44	ST-323	STGLP1
313	MGGS37690	June 2023	Throat	Male	18-to-64	Black/African American	Yes	No	No	G	GL02	CC-16	ST-1021	STC74A
314	MGGS37691	June 2023	Throat	Male	18-to-64	Black/African American	Yes	No	No	G	GL02	CC-16	ST-17	STC74A
315	MGGS37708	June 2023	Throat	Male	18-to-64	Black/African American	None	No	No	G	GL09	CC-29	ST-55	STG485
316	MGGS37709	June 2023	Throat	Female	under 18	Hispanic/Latino	None	No	No	G	GL07	CC-25	ST-127	STG245
317	MGGS37710	June 2023	Throat	Female	under 18	White/non-Hispanic	Yes	No	No	G	GL03	CC-3	ST-3	STC839
318	MGGS37712	June 2023	Throat	Female	18-to-64	Hispanic/Latino	Yes	No	No	G	GL10	ST107	ST-107	STC5345
319	MGGS37728	June 2023	Throat	Female	18-to-64	Black/African American	Yes	No	No	G	GL08	CC-8	ST-8	STG11
320	MGGS37745	June 2023	Urine	Female	65 and over	Black/African American	nd	No	No	G	GL02	CC-16	ST-17	STG485
321	MGGS37752	June 2023	Blood	Female	18-to-64	White/non-Hispanic	Yes	No	No	G	GL01	CC-15	ST-15	STG652
322	MGGS37762	June 2023	Throat	Female	18-to-64	Asian	None	No	No	G	GL10	CC-4	ST-4	STGLP1
323	MGGS37779	June 2023	Bone	Female	65 and over	White/non-Hispanic	Yes	No	No	G	GL01	CC-138	ST-318~	STC5345
324	MGCS37758	July 2023	Blood	Female	18-to-64	Black/African American	Yes	No	No	C	GL13	CC-81	ST-1002	STC6979
325	MGCS37783	July 2023	Skin/Soft tissue	Female	65 and over	Black/African American	Yes	No	No	C	GL01	CC-20	ST-20	STG62647
326	MGCS37881	July 2023	Throat	Male	18-to-64	Hispanic/Latino	Yes	No	No	C	GL01	CC-20	ST-20	STG62647
327	MGCS37883	July 2023	Blood	Female	18-to-64	Black/African American	Yes	No	No	C	GL04	CC-34	ST-34	EMM222
328	MGCS37893	July 2023	Throat	Female	18-to-64	Hispanic/Latino	None	No	No	C	GL33	ST119	ST-119	STG4974
329	MGCS37951	July 2023	Skin/Soft tissue	Male	18-to-64	White/non-Hispanic	Yes	No	No	C	GL01	CC-20	ST-20	STG62647
330	MGCS37952	July 2023	Skin/Soft tissue	Male	65 and over	Black/African American	Yes	No	No	C	GL03	CC-3	ST-430	STC839
331	MGCS37953	July 2023	Throat	Female	18-to-64	Black/African American	Yes	No	No	C	GL04	CC-34	ST-34	STC1400
332	MGCS37958	July 2023	Skin/Soft tissue	Male	18-to-64	Hispanic/Latino	Yes	No	No	C	GL01	CC-20	ST-20	STG62647
333	MGCS38071	July 2023	Skin/Soft tissue	Female	18-to-64	White/non-Hispanic	Yes	No	No	C	GL01	CC-20	ST-20	STG62647
334	MGCS38075	July 2023	Throat	Male	18-to-64	Black/African American	Yes	No	No	C	GL03	CC-3	ST-3	STG653
335	MGCS38095	July 2023	Skin/Soft tissue	Male	65 and over	White/non-Hispanic	Yes	No	No	C	GL01	CC-20	ST-20	STG5420
336	MGGS37757	July 2023	Blood	Female	65 and over	White/non-Hispanic	Yes	Yes	No	G	GL02	CC-16	ST-506	STG480
337	MGGS37778	July 2023	Bone	Male	18-to-64	Black/African American	Yes	No	Yes	G	GL01	CC-15	ST-15	STC839
338	MGGS37790	July 2023	Blood	Female	65 and over	Black/African American	Yes	No	No	G	GL02	CC-16	ST-17	STG2078
339	MGGS37791	July 2023	Throat	Male	under 18	Black/African American	None	No	No	G	GL01	CC-15	ST-15	STG2574
340	MGGS37793	July 2023	Blood	Male	18-to-64	White/non-Hispanic	Yes	Yes	No	G	GL02	CC-16	ST-17	STG4222
341	MGGS37880	July 2023	Blood	Male	65 and over	Black/African American	Yes	No	No	G	GL02	CC-16	ST-17	STG4222
342	MGGS37885	July 2023	Skin/Soft tissue	Male	65 and over	White/non-Hispanic	Yes	No	No	G	GL01	CC-15	ST-15	STG2574
343	MGGS37915	July 2023	Throat	Male	18-to-64	Black/African American	Yes	No	No	G	GL11	CC-66	ST-66	STC1400
344	MGGS37928	July 2023	Blood	Male	18-to-64	UN	Yes	No	No	G	GL02	CC-16	ST-17	STG4222
345	MGGS37930	July 2023	Throat	Female	under 18	Black/African American	nd	No	No	G	GL02	CC-16	ST-206	STC839
346	MGGS37931	July 2023	Throat	Male	under 18	Hispanic/Latino	nd	No	No	G	GL05	CC-44	ST-2003	STGLP1
347	MGGS37946	July 2023	Skin/Soft tissue	Male	18-to-64	Black/African American	Yes	No	No	G	GL02	CC-16	ST-17	STG652
348	MGGS37947	July 2023	Blood	Male	18-to-64	Hispanic/Latino	Yes	No	No	G	GL02	CC-16	ST-439	STG840
349	MGGS37949	July 2023	Skin/Soft tissue	Male	18-to-64	White/non-Hispanic	Yes	No	No	G	GL02	CC-16	ST-17	STG6792
350	MGGS37950	July 2023	Throat	Male	under 18	Black/African American	nd	No	No	G	GL07	CC-25	ST-127	STG245
351	MGGS37954	July 2023	Throat	Female	18-to-64	Black/African American	None	No	No	G	GL12	CC-30	ST-30	STG840
352	MGGS38072	July 2023	Throat	Male	18-to-64	Black/African American	None	No	No	G	GL02	CC-16	ST-17	STG485
353	MGGS38073	July 2023	Throat	Female	18-to-64	Black/African American	Yes	No	No	G	GL02	CC-16	ST-206	STC839
354	MGGS38074	July 2023	Throat	Female	18-to-64	Black/African American	Yes	No	No	G	GL02	CC-16	ST-17	EMM152
355	MGCS38096	August 2023	Throat	Female	18-to-64	Black/African American	None	No	No	C	GL03	CC-3	ST-3	STC839
356	MGCS38097	August 2023	Skin/Soft tissue	Male	18-to-64	White/non-Hispanic	Yes	No	No	C	GL01	CC-20	ST-20	STG62647
357	MGCS38098	August 2023	Throat	Female	18-to-64	Hispanic/Latino	None	No	No	C	GL13	CC-81	ST-1002	STC6979
358	MGCS38110	August 2023	Throat	Male	18-to-64	White/non-Hispanic	Yes	No	No	C	GL04	CC-34	ST-34	EMM152
359	MGCS38115	August 2023	Throat	Male	18-to-64	Black/African American	Yes	No	No	C	GL13	CC-81	ST-1002	STC6979
360	MGCS38130	August 2023	Throat	Male	18-to-64	White/non-Hispanic	None	No	No	C	GL03	CC-3	ST-3	EMM57
361	MGCS38140	August 2023	Throat	Male	under 18	Hispanic/Latino	nd	No	No	C	GL01	CC-20	ST-20	STG62647
362	MGCS38152	August 2023	Throat	Female	18-to-64	Black/African American	Yes	No	No	C	GL01	CC-20	ST-20	STG62647
363	MGCS38153	August 2023	Throat	Female	18-to-64	Black/African American	None	No	No	C	GL32	ST571	ST-571	EMM57
364	MGCS38167	August 2023	Throat	Male	18-to-64	Black/African American	Yes	No	No	C	GL03	CC-3	ST-430	STC839
365	MGGS38090	August 2023	Blood	Male	18-to-64	Hispanic/Latino	Yes	Yes	Yes	G	GL02	CC-16	ST-17	STC74A
366	MGGS38094	August 2023	Throat	Female	18-to-64	Hispanic/Latino	None	No	No	G	GL06	CC-269	ST-525~	STG4974
367	MGGS38099	August 2023	Throat	Female	18-to-64	White/non-Hispanic	None	No	No	G	GL02	CC-16	ST-17	STC74A
368	MGGS38105	August 2023	Peritoneum	Male	18-to-64	Asian	Yes	No	No	G	GL14	CC-128	ST-278	STG485
369	MGGS38109	August 2023	Throat	Female	18-to-64	Hispanic/Latino	None	No	No	G	GL07	CC-25	ST-180	STG6
370	MGGS38111	August 2023	Blood	Female	65 and over	White/non-Hispanic	Yes	No	No	G	GL11	CC-66	ST-121	STG6
371	MGGS38112	August 2023	Blood	Male	18-to-64	White/non-Hispanic	Yes	No	No	G	GL09	CC-29	ST-29	STC74A
372	MGGS38114	August 2023	Throat	Female	18-to-64	Black/African American	Yes	No	No	G	GL08	ST729	ST-729	STG480
373	MGGS38137	August 2023	Skin/Soft tissue	Female	18-to-64	Black/African American	Yes	No	No	G	GL05	CC-44	ST-323	STGLP1
374	MGGS38138	August 2023	Blood	Female	65 and over	White/non-Hispanic	Yes	Yes	Yes	G	GL01	CC-15	ST-15	STG245
375	MGGS38166	August 2023	Blood	Male	65 and over	White/non-Hispanic	Yes	No	Yes	G	GL01	CC-15	ST-15	STG6
376	MGGS38183	August 2023	Skin/Soft tissue	Male	18-to-64	Asian	Yes	No	No	G	GL02	CC-16	ST-206	STC839
377	MGCS38197	September 2023	Skin/Soft tissue	Male	18-to-64	Asian	Yes	No	No	C	GL04	CC-34	ST-34	STG97
378	MGCS38228	September 2023	Skin/Soft tissue	Female	18-to-64	Black/African American	nd	No	nd	C	GL04	CC-34	ST-34	STGM220
379	MGCS38229	September 2023	Throat	Female	18-to-64	Hispanic/Latino	Yes	No	No	C	GL01	CC-20	ST-20	STG62647
380	MGCS38254	September 2023	Skin/Soft tissue	Male	18-to-64	White/non-Hispanic	Yes	No	No	C	GL03	CC-3	ST-3	STG653
381	MGCS38255	September 2023	Blood	Male	65 and over	Hispanic/Latino	Yes	No	No	C	GL03	CC-3	ST-430	STC839
382	MGCS38257	September 2023	Throat	Male	18-to-64	Black/African American	Yes	Yes	No	C	GL03	CC-3	ST-3	STC839
383	MGCS38417	September 2023	Throat	Female	18-to-64	Hispanic/Latino	None	No	No	C	GL15	CC-49	ST-49~	STC36
384	MGGS38184	September 2023	Blood	Male	18-to-64	Hispanic/Latino	Yes	No	No	G	GL02	CC-16	ST-17	STG485
385	MGGS38227	September 2023	Throat	Female	18-to-64	Black/African American	Yes	No	No	G	GL05	CC-44	ST-323	STG4222
386	MGGS38232	September 2023	Skin/Soft tissue	Male	18-to-64	White/non-Hispanic	Yes	No	No	G	GL02	CC-16	ST-17	STG2078
387	MGGS38242	September 2023	Skin/Soft tissue	Male	18-to-64	Hispanic/Latino	Yes	No	No	G	GL05	CC-44	ST-112	STG643
388	MGGS38243	September 2023	Skin/Soft tissue	Female	65 and over	White/non-Hispanic	Yes	No	No	G	GL01	ST277	ST-277	STG6
389	MGGS38244	September 2023	Skin/Soft tissue	Female	18-to-64	White/non-Hispanic	Yes	No	Yes	G	GL08	ST729	ST-729	STG480
390	MGGS38256	September 2023	Blood	Male	18-to-64	Black/African American	Yes	Yes	No	G	GL02	CC-16	ST-17	EMM152
391	MGGS38258	September 2023	Throat	Male	18-to-64	Black/African American	Yes	No	No	G	GL06	CC-269	ST-525	STG2574
392	MGGS38418	September 2023	Throat	Female	under 18	White/non-Hispanic	nd	No	No	G	GL01	ST1011	ST-1011	STG245
393	MGGS38419	September 2023	Throat	Male	18-to-64	Black/African American	None	No	No	G	GL01	CC-15	ST-15	STG2574
394	MGGS38421	September 2023	Skin/Soft tissue	Male	18-to-64	Black/African American	Yes	No	No	G	GL02	CC-16	ST-17	STC74A
395	MGGS38429	September 2023	Skin/Soft tissue	Male	18-to-64	Other	Yes	No	Yes	G	GL07	CC-25	ST-25	STG5420
396	MGCS38453	October 2023	Throat	Female	under 18	Black/African American	nd	No	No	C	GL01	CC-20	ST-20	STG62647
397	MGCS38458	October 2023	Throat	Female	18-to-64	Black/African American	None	No	No	C	GL04	CC-34	ST-34	STG5063
398	MGCS38459	October 2023	Throat	Female	18-to-64	Black/African American	Yes	No	No	C	GL03	CC-3	ST-430	STC839
399	MGCS38460	October 2023	Throat	Female	18-to-64	Black/African American	None	No	No	C	GL04	CC-34	ST-34	EMM220
400	MGCS38527	October 2023	Throat	Female	18-to-64	Black/African American	Yes	No	No	C	GL03	CC-3	ST-3	STC839
401	MGCS38528	October 2023	Throat	Male	18-to-64	White/non-Hispanic	None	No	No	C	GL03	CC-3	ST-3	EMM57
402	MGCS38529	October 2023	Throat	Female	18-to-64	Black/African American	None	No	No	C	GL03	CC-3	ST-3	STG653
403	MGCS38530	October 2023	Throat	Female	18-to-64	White/non-Hispanic	Yes	No	No	C	GL17	ST11	ST-11	STC7901
404	MGCS38531	October 2023	Throat	Female	18-to-64	Black/African American	Yes	No	No	C	GL04	CC-34	ST-34	STGM220
405	MGCS38532	October 2023	Throat	Female	18-to-64	Hispanic/Latino	None	No	No	C	GL03	CC-3	ST-3	STC839
406	MGCS38533	October 2023	Throat	Female	under 18	Black/African American	None	No	No	C	GL03	CC-3	ST-430	STC839
407	MGCS38534	October 2023	Throat	Female	18-to-64	Black/African American	Yes	No	No	C	GL01	CC-20	ST-20	STG62647
408	MGCS38551	October 2023	Throat	Male	18-to-64	Black/African American	Yes	No	No	C	GL01	CC-20	ST-20	STG62647
409	MGCS38558	October 2023	Skin/Soft tissue	Male	65 and over	White/non-Hispanic	Yes	No	No	C	GL01	CC-20	ST-20	STG62647
410	MGCS38563	October 2023	Throat	Female	18-to-64	Hispanic/Latino	Yes	No	No	C	GL04	CC-34	ST-34	STGM220
411	MGCS38564	October 2023	Throat	Female	18-to-64	Black/African American	None	No	No	C	GL03	CC-3	ST-430	STC839
412	MGCS38573	October 2023	Throat	Male	under 18	White/non-Hispanic	nd	No	No	C	GL01	CC-20	ST-20	STG62647
413	MGCS38582	October 2023	Blood	Male	65 and over	White/non-Hispanic	Yes	No	No	C	GL15	CC-49	ST-49	STC36
414	MGCS38586	October 2023	Throat	Male	18-to-64	Black/African American	Yes	No	No	C	GL01	CC-20	ST-20	STG62647
415	MGCS38588	October 2023	Throat	Male	under 18	Black/African American	nd	No	No	C	GL03	CC-3	ST-3	STG653
416	MGCS38589	October 2023	Throat	Female	18-to-64	Black/African American	None	No	No	C	GL03	CC-3	ST-3	STG653
417	MGCS38590	October 2023	Throat	Female	under 18	Hispanic/Latino	nd	No	No	C	GL03	CC-3	ST-430	STC839
418	MGCS38591	October 2023	Throat	Female	under 18	White/non-Hispanic	nd	No	No	C	GL03	CC-3	ST-3~	STG653
419	MGCS38594	October 2023	Skin/Soft tissue	Female	65 and over	Hispanic/Latino	Yes	No	No	C	GL01	CC-20	ST-20	STG62647
420	MGCS38604	October 2023	Throat	Female	under 18	Black/African American	nd	No	No	C	GL01	CC-20	ST-20	STG62647
421	MGCS38605	October 2023	Throat	Female	under 18	Black/African American	nd	No	No	C	GL03	CC-3	ST-3	STC839
422	MGCS38610	October 2023	Throat	Female	18-to-64	Black/African American	Yes	No	No	C	GL04	CC-34	ST-34	EMM222
423	MGCS38622	October 2023	Throat	Female	18-to-64	White/non-Hispanic	Yes	No	No	C	GL03	CC-3	ST-3	STG653
424	MGGS38451	October 2023	Throat	Male	18-to-64	Black/African American	None	No	No	G	GL10	CC-4	ST-4	STG6792
425	MGGS38452	October 2023	Throat	Male	18-to-64	Black/African American	Yes	No	No	G	GL06	CC-269	ST-525	STG2574
426	MGGS38454	October 2023	Skin/Soft tissue	Male	65 and over	Black/African American	Yes	No	No	G	GL05	CC-44	ST-323	STG4222
427	MGGS38461	October 2023	Throat	Male	under 18	Black/African American	nd	No	No	G	GL02	CC-16	ST-17	STG6792
428	MGGS38473	October 2023	Blood	Female	65 and over	Black/African American	Yes	Yes	Yes	G	GL09	CC-29	ST-29	STC3852
429	MGGS38535	October 2023	Throat	Male	under 18	White/non-Hispanic	nd	No	No	G	GL06	CC-269	ST-525	STG2574
430	MGGS38548	October 2023	Blood	Male	65 and over	Black/African American	Yes	No	No	G	GL01	CC-15	ST-15	STG652
431	MGGS38552	October 2023	Throat	Male	18-to-64	Asian	Yes	No	No	G	GL08	ST729	ST-729	STG480
432	MGGS38565	October 2023	Throat	Female	18-to-64	Black/African American	Yes	No	No	G	GL02	CC-16	ST-17	STG6792
433	MGGS38571	October 2023	Skin/Soft tissue	Male	65 and over	White/non-Hispanic	Yes	No	No	G	GL07	CC-25	ST-127	STG245
434	MGGS38583	October 2023	Throat	Male	18-to-64	White/non-Hispanic	Yes	No	No	G	GL01	CC-15	ST-15	STG2574
435	MGGS38584	October 2023	Throat	Female	18-to-64	Asian	Yes	No	No	G	GL10	ST107	ST-107	STC6979
436	MGGS38587	October 2023	Throat	Female	18-to-64	White/non-Hispanic	Yes	No	No	G	GL02	CC-16	ST-17~	STG485
437	MGGS38592	October 2023	Blood	Female	18-to-64	Black/African American	Yes	Yes	No	G	GL02	CC-16	ST-17	STG4222
438	MGGS38593	October 2023	Throat	Female	18-to-64	Black/African American	Yes	No	No	G	GL09	CC-29	ST-55	STG485
439	MGGS38602	October 2023	Throat	Male	18-to-64	Black/African American	None	No	No	G	GL02	CC-16	ST-17	STG4974
440	MGGS38603	October 2023	Throat	Female	18-to-64	White/non-Hispanic	Yes	No	No	G	GL06	CC-269	ST-525~	STG4974
441	MGGS38606	October 2023	Blood	Male	18-to-64	Asian	Yes	Yes	No	G	GL02	CC-16	ST-17	STG4222
442	MGGS38607	October 2023	Throat	Male	under 18	White/non-Hispanic	nd	No	No	G	GL02	CC-16	ST-506	STG480
443	MGGS38612	October 2023	Blood	Female	18-to-64	Black/African American	Yes	No	No	G	GL10	CC-4	ST-4	STG6792
444	MGGS38624	October 2023	Throat	Female	18-to-64	Black/African American	Yes	No	No	G	GL31	ST2033	ST-2010	EMM152
445	MGCS38627	November 2023	Throat	Female	under 18	Black/African American	None	No	No	C	GL03	CC-3	ST-3	STG653
446	MGCS38628	November 2023	Skin/Soft tissue	Female	18-to-64	Other	Yes	No	No	C	GL03	CC-3	ST-430	STC839
447	MGCS38630	November 2023	Throat	Male	18-to-64	Black/African American	Yes	No	No	C	GL04	CC-34	ST-34	STGM220
448	MGCS38633	November 2023	Throat	Male	under 18	Hispanic/Latino	nd	No	No	C	GL03	CC-3	ST-430	STC839
449	MGCS38636	November 2023	Throat	Male	18-to-64	Black/African American	None	No	No	C	GL03	CC-3	ST-430	STC839
450	MGCS38637	November 2023	Throat	Female	18-to-64	Hispanic/Latino	Yes	No	No	C	GL03	CC-3	ST-430	STC839
451	MGCS38641	November 2023	Throat	Male	18-to-64	White/non-Hispanic	Yes	No	No	C	GL01	CC-20	ST-20	STG62647
452	MGCS38674	November 2023	Throat	Male	18-to-64	UN	Yes	No	No	C	GL03	CC-3	ST-3	STC839
453	MGCS38678	November 2023	Throat	Female	18-to-64	UN	Yes	No	No	C	GL03	CC-3	ST-3	STG653
454	MGCS38718	November 2023	Throat	Female	18-to-64	UN	Yes	No	No	C	GL22	ST1016	ST-1016	STG643
455	MGCS38719	November 2023	Throat	Female	under 18	Black/African American	None	No	No	C	GL03	CC-3	ST-430	STC839
456	MGCS38723	November 2023	Throat	Male	under 18	White/non-Hispanic	nd	No	No	C	GL01	CC-20	ST-20	STG62647
457	MGCS38724	November 2023	Throat	Female	under 18	White/non-Hispanic	None	No	No	C	GL03	CC-3	ST-430	STC839
458	MGCS38727	November 2023	Skin/Soft tissue	Female	65 and over	Hispanic/Latino	Yes	No	No	C	GL04	CC-34	ST-34	STC1400
459	MGCS38731	November 2023	Throat	Female	18-to-64	Black/African American	Yes	No	No	C	GL03	CC-3	ST-3	STG653
460	MGCS38741	November 2023	Throat	Female	18-to-64	Asian	None	No	No	C	GL03	CC-3	ST-3	STG653
461	MGCS38742	November 2023	Throat	Female	18-to-64	Black/African American	None	No	No	C	GL03	CC-3	ST-3	STG653
462	MGCS38743	November 2023	Throat	Male	under 18	Hispanic/Latino	nd	No	No	C	GL03	CC-3	ST-3	EMM57
463	MGCS38876	November 2023	Throat	Female	18-to-64	Black/African American	None	No	No	C	GL03	CC-3	ST-3	STG653
464	MGCS38878	November 2023	Throat	Female	18-to-64	White/non-Hispanic	None	No	No	C	GL03	CC-3	ST-3	STC839
465	MGCS38879	November 2023	Throat	Female	18-to-64	Black/African American	Yes	No	No	C	GL03	CC-3	ST-3	STG653
466	MGCS38880	November 2023	Joint	Male	65 and over	White/non-Hispanic	Yes	No	No	C	GL01	CC-20	ST-20	STG62647
467	MGCS38897	November 2023	Throat	Female	18-to-64	Black/African American	Yes	No	No	C	GL01	CC-20	ST-20	STG62647
468	MGCS38905	November 2023	Throat	Female	18-to-64	White/non-Hispanic	Yes	No	No	C	GL01	CC-20	ST-320	STG62647
469	MGCS38907	November 2023	Throat	Female	18-to-64	Black/African American	None	No	No	C	GL03	CC-3	ST-3	STG653
470	MGCS38908	November 2023	Throat	Female	18-to-64	White/non-Hispanic	Yes	No	No	C	GL01	CC-20	ST-20	STG62647
471	MGCS38912	November 2023	Throat	Male	18-to-64	Black/African American	Yes	No	No	C	GL04	CC-34	ST-34~	STG6
472	MGGS38620	November 2023	Blood	Male	18-to-64	Black/African American	Yes	No	No	G	GL02	CC-16	ST-17	STC74A
473	MGGS38623	November 2023	Throat	Female	under 18	Hispanic/Latino	nd	No	No	G	GL11	CC-66	ST-66	STC1400
474	MGGS38626	November 2023	Throat	Male	18-to-64	Black/African American	Yes	No	No	G	GL02	CC-16	ST-17	STC74A
475	MGGS38635	November 2023	Throat	Female	18-to-64	White/non-Hispanic	Yes	No	No	G	GL11	CC-66	ST-66	STC1400
476	MGGS38638	November 2023	Throat	Female	18-to-64	Black/African American	None	No	No	G	GL02	CC-16	ST-17~	STG6
477	MGGS38640	November 2023	Throat	Male	under 18	Black/African American	nd	No	No	G	GL02	CC-16	ST-17	STG840
478	MGGS38651	November 2023	Throat	Male	under 18	Black/African American	None	No	No	G	GL05	CC-44	ST-323	STGLP1
479	MGGS38652	November 2023	Throat	Female	under 18	Hispanic/Latino	nd	No	No	G	GL02	CC-16	ST-137	STC74A
480	MGGS38653	November 2023	Blood	Female	65 and over	Black/African American	Yes	Yes	No	G	GL02	CC-16	ST-17	STG4222
481	MGGS38668	November 2023	Blood	Female	65 and over	Black/African American	Yes	No	No	G	GL02	CC-16	ST-17	STC74A
482	MGGS38669	November 2023	Throat	Female	under 18	Black/African American	nd	No	No	G	GL06	CC-269	ST-525~	STG4974
483	MGGS38673	November 2023	Throat	Male	under 18	Hispanic/Latino	nd	No	No	G	GL05	CC-44	ST-323	STG485
484	MGGS38676	November 2023	Throat	Male	under 18	Other	nd	No	No	G	GL12	CC-30	ST-30	STG840
485	MGGS38677	November 2023	Throat	Female	18-to-64	White/non-Hispanic	Yes	No	No	G	GL02	CC-16	ST-17	STG485
486	MGGS38680	November 2023	Throat	Female	18-to-64	White/non-Hispanic	Yes	No	No	G	GL01	CC-15	ST-15	STG245
487	MGGS38681	November 2023	Throat	Female	18-to-64	White/non-Hispanic	Yes	No	No	G	GL05	CC-44	ST-323	STGLP1
488	MGGS38682	November 2023	Joint	Female	18-to-64	Hispanic/Latino	Yes	No	No	G	GL02	CC-16	ST-17	STC74A
489	MGGS38683	November 2023	Throat	Male	under 18	Black/African American	nd	No	No	G	GL06	CC-269	ST-525~	STG4974
490	MGGS38691	November 2023	Throat	Female	18-to-64	Black/African American	Yes	No	No	G	GL02	CC-16	ST-17	STC74A
491	MGGS38709	November 2023	Blood	Female	65 and over	White/non-Hispanic	Yes	No	No	G	GL02	CC-16	ST-17	STC74A
492	MGGS38717	November 2023	Skin/Soft tissue	Male	65 and over	Black/African American	Yes	No	No	G	GL10	CC-4	ST-4	STG6792
493	MGGS38720	November 2023	Throat	Male	under 18	Hispanic/Latino	nd	No	No	G	GL30	CC-1008	ST-1008	STG485
494	MGGS38721	November 2023	Throat	Female	under 18	Black/African American	nd	No	No	G	GL01	CC-15	ST-15	STG245
495	MGGS38725	November 2023	Throat	Male	under 18	Black/African American	nd	No	No	G	GL02	CC-16	ST-17	STG4974
496	MGGS38728	November 2023	Throat	Female	under 18	Black/African American	nd	No	No	G	GL06	CC-269	ST-525~	STG4974
497	MGGS38729	November 2023	Throat	Male	18-to-64	White/non-Hispanic	Yes	No	No	G	GL08	ST1025	ST-1025	STC6979
498	MGGS38730	November 2023	Throat	Female	18-to-64	Black/African American	Yes	No	No	G	GL01	CC-15	ST-15	EMM152
499	MGGS38732	November 2023	Blood	Male	18-to-64	Black/African American	Yes	Yes	Yes	G	GL05	CC-44	ST-323	STGLP1
500	MGGS38739	November 2023	Blood	Male	18-to-64	White/non-Hispanic	Yes	Yes	No	G	GL02	CC-16	ST-17	STG2078
501	MGGS38744	November 2023	Throat	Male	18-to-64	UN	Yes	No	No	G	GL05	CC-44	ST-323	STG4545
502	MGGS38748	November 2023	Throat	Male	under 18	Asian	nd	No	No	G	GL06	CC-269	ST-2006	STG4974
503	MGGS38749	November 2023	Blood	Female	65 and over	White/non-Hispanic	Yes	Yes	No	G	GL19	CC-75	ST-75	STG4831
504	MGGS38875	November 2023	Throat	Male	under 18	Black/African American	nd	No	No	G	GL08	ST729	ST-729	STG480
505	MGGS38877	November 2023	Throat	Female	18-to-64	White/non-Hispanic	Yes	No	No	G	GL02	CC-16	ST-17	STC74A
506	MGGS38896	November 2023	Throat	Male	18-to-64	Hispanic/Latino	None	No	No	G	GL02	CC-16	ST-17	STG6792
507	MGGS38898	November 2023	Throat	Male	under 18	Black/African American	nd	No	No	G	GL02	CC-16	ST-17	STG4974
508	MGGS38902	November 2023	Throat	Female	under 18	Hispanic/Latino	None	No	No	G	GL07	CC-25	ST-180	STG6
509	MGGS38903	November 2023	Throat	Female	18-to-64	Hispanic/Latino	Yes	No	No	G	GL02	CC-16	ST-17	STG6792
510	MGGS38904	November 2023	Urine	Female	18-to-64	Black/African American	None	No	No	G	GL01	CC-15	ST-15	STG245
511	MGGS38906	November 2023	Throat	Female	under 18	Black/African American	None	No	No	G	GL02	CC-16	ST-17	STC74A
512	MGGS38913	November 2023	Throat	Female	18-to-64	UN	Yes	No	No	G	GL09	CC-29	ST-55	STG485
513	MGCS38929	December 2023	Throat	Female	18-to-64	Hispanic/Latino	Yes	No	No	C	GL03	CC-3	ST-430	STC839
514	MGCS38955	December 2023	Throat	Male	under 18	Black/African American	None	No	No	C	GL03	CC-3	ST-3	STG653
515	MGCS38957	December 2023	Throat	Female	18-to-64	Black/African American	None	No	No	C	GL04	CC-34	ST-34	STGM220
516	MGCS38958	December 2023	Throat	Male	18-to-64	Black/African American	Yes	No	No	C	GL03	CC-3	ST-3	STG653
517	MGCS38975	December 2023	Throat	Female	18-to-64	Black/African American	None	No	No	C	GL04	CC-34	ST-34	EMM220
518	MGCS38993	December 2023	Throat	Female	18-to-64	White/non-Hispanic	Yes	No	No	C	GL03	CC-3	ST-3	STG653
519	MGCS38996	December 2023	Throat	Male	18-to-64	Black/African American	None	No	No	C	GL13	CC-81	ST-1002	STC6979
520	MGCS39001	December 2023	Throat	Male	18-to-64	UN	None	No	No	C	GL15	CC-49	ST-49	STC36
521	MGCS39010	December 2023	Throat	Male	18-to-64	UN	None	No	No	C	GL03	CC-3	ST-3	STC839
522	MGCS39013	December 2023	Throat	Female	under 18	Hispanic/Latino	nd	No	No	C	GL01	CC-20	ST-20	STG62647
523	MGCS39014	December 2023	Skin/Soft tissue	Female	18-to-64	White/non-Hispanic	Yes	Yes	No	C	GL01	CC-20	ST-20	STG62647
524	MGCS39015	December 2023	Throat	Male	18-to-64	White/non-Hispanic	Yes	No	No	C	GL03	CC-3	ST-3	EMM57
525	MGCS39016	December 2023	Throat	Female	18-to-64	Black/African American	None	No	No	C	GL03	CC-3	ST-3	STC839
526	MGCS39018	December 2023	Throat	Male	18-to-64	Hispanic/Latino	Yes	No	No	C	GL03	CC-3	ST-3	STG653
527	MGCS39042	December 2023	Throat	Male	18-to-64	Black/African American	None	No	No	C	GL03	CC-3	ST-430	STC839
528	MGCS39043	December 2023	Throat	Female	18-to-64	Hispanic/Latino	Yes	No	No	C	GL01	CC-20	ST-20	STG62647
529	MGCS39044	December 2023	Throat	Female	18-to-64	Black/African American	Yes	No	No	C	GL04	CC-34	ST-34	STGM220
530	MGCS39050	December 2023	Throat	Male	18-to-64	White/non-Hispanic	Yes	No	No	C	GL04	CC-34	ST-34	EMM222
531	MGCS39053	December 2023	Throat	Male	18-to-64	White/non-Hispanic	None	No	No	C	GL03	CC-3	ST-430	STC839
532	MGCS39055	December 2023	Blood	Male	65 and over	White/non-Hispanic	Yes	Yes	Yes	C	GL04	CC-34	ST-34	STGM220
533	MGCS39070	December 2023	Throat	Female	18-to-64	White/non-Hispanic	None	No	No	C	GL15	CC-49	ST-49	STC36
534	MGCS39071	December 2023	Throat	Male	18-to-64	White/non-Hispanic	None	No	No	C	GL29	CC-81	ST-81	STG245
535	MGCS39073	December 2023	Throat	Male	18-to-64	Asian	None	No	No	C	GL03	CC-3	ST-3	EMM57
536	MGCS39079	December 2023	Throat	Female	18-to-64	Black/African American	Yes	No	No	C	GL03	CC-3	ST-3	STC839
537	MGCS39083	December 2023	Throat	Female	18-to-64	White/non-Hispanic	None	No	No	C	GL04	CC-34	ST-34~	EMM222
538	MGCS39114	December 2023	Throat	Female	18-to-64	White/non-Hispanic	Yes	No	No	C	GL03	CC-3	ST-430	STC839
539	MGGS38928	December 2023	Throat	Female	18-to-64	Black/African American	Yes	No	No	G	GL07	CC-25	ST-25	STG6
540	MGGS38930	December 2023	Throat	Male	18-to-64	Hispanic/Latino	None	No	No	G	GL06	CC-269	ST-525	STG2574
541	MGGS38931	December 2023	Throat	Female	18-to-64	Black/African American	Yes	No	No	G	GL02	CC-16	ST-17	STG485
542	MGGS38932	December 2023	Skin/Soft tissue	Male	18-to-64	White/non-Hispanic	Yes	No	No	G	GL06	CC-269	ST-525~	STG4974
543	MGGS38933	December 2023	Throat	Female	18-to-64	Black/African American	Yes	No	No	G	GL06	CC-269	ST-525~	STG4974
544	MGGS38934	December 2023	Throat	Male	18-to-64	Black/African American	None	No	No	G	GL05	CC-44	ST-1005	STG4222
545	MGGS38953	December 2023	Throat	Male	under 18	Hispanic/Latino	nd	No	No	G	GL01	CC-15	ST-15	STG245
546	MGGS38954	December 2023	Throat	Male	18-to-64	Black/African American	Yes	No	No	G	GL01	CC-15	ST-15	STG2574
547	MGGS38956	December 2023	Throat	Male	under 18	Hispanic/Latino	nd	No	No	G	GL01	CC-15	ST-15	STG245
548	MGGS38976	December 2023	Throat	Female	65 and over	Black/African American	Yes	No	No	G	GL06	CC-269	ST-525~	STG4974
549	MGGS38977	December 2023	Throat	Female	18-to-64	Black/African American	None	No	No	G	GL02	CC-16	ST-506	STG480
550	MGGS38979	December 2023	Blood	Male	65 and over	White/non-Hispanic	Yes	No	No	G	GL16	CC-52	ST-154	STG6
551	MGGS38985	December 2023	Skin/Soft tissue	Male	18-to-64	Hispanic/Latino	Yes	No	No	G	GL12	CC-30	ST-30~	STG840
552	MGGS38994	December 2023	Throat	Female	under 18	Black/African American	nd	No	No	G	GL10	CC-4	ST-1003	STC36
553	MGGS38995	December 2023	Throat	Male	under 18	White/non-Hispanic	nd	No	No	G	GL02	CC-16	ST-17~	STC74A
554	MGGS38997	December 2023	Throat	Male	18-to-64	Hispanic/Latino	Yes	No	No	G	GL02	CC-16	ST-17	STC74A
555	MGGS38998	December 2023	Skin/Soft tissue	Male	18-to-64	Asian	Yes	No	No	G	GL09	CC-29	ST-55	STG485
556	MGGS39002	December 2023	Throat	Male	under 18	Other	None	No	No	G	GL02	CC-16	ST-17	STC74A
557	MGGS39011	December 2023	Throat	Female	18-to-64	Hispanic/Latino	Yes	No	No	G	GL06	CC-269	ST-525~	STG4974
558	MGGS39012	December 2023	Throat	Male	18-to-64	Black/African American	None	No	No	G	GL10	CC-4	ST-4	STG97
559	MGGS39017	December 2023	Throat	Male	18-to-64	Hispanic/Latino	Yes	No	No	G	GL05	CC-44	ST-323	STG4222
560	MGGS39039	December 2023	Throat	Female	18-to-64	Black/African American	None	No	No	G	GL09	CC-29	ST-55	STG485
561	MGGS39040	December 2023	Throat	Female	18-to-64	White/non-Hispanic	Yes	No	No	G	GL10	CC-4	ST-1003	STC36
562	MGGS39041	December 2023	Throat	Female	18-to-64	Black/African American	Yes	No	No	G	GL01	CC-15	ST-15	STG245
563	MGGS39045	December 2023	Throat	Male	18-to-64	Black/African American	Yes	Yes	No	G	GL01	CC-15	ST-15	STG245
564	MGGS39046	December 2023	Lower respiratory tract	Female	18-to-64	White/non-Hispanic	Yes	No	No	G	GL08	CC-8	ST-8~	STG11
565	MGGS39047	December 2023	Blood	Male	65 and over	White/non-Hispanic	Yes	No	No	G	GL02	CC-16	ST-17	STC74A
566	MGGS39048	December 2023	Throat	Male	18-to-64	White/non-Hispanic	Yes	No	No	G	GL02	CC-16	ST-17	STG4974
567	MGGS39049	December 2023	Throat	Female	18-to-64	White/non-Hispanic	Yes	No	No	G	GL01	CC-15	ST-15	STG245
568	MGGS39051	December 2023	Throat	Male	18-to-64	Hispanic/Latino	Yes	No	No	G	GL02	CC-16	ST-137	STC74A
569	MGGS39072	December 2023	Throat	Male	18-to-64	White/non-Hispanic	None	No	No	G	GL02	CC-16	ST-17	STG4974
570	MGGS39074	December 2023	Throat	Male	18-to-64	Black/African American	Yes	No	No	G	GL08	CC-8	ST-8	STG11
571	MGGS39078	December 2023	Throat	Female	18-to-64	White/non-Hispanic	Yes	No	No	G	GL02	CC-16	ST-17	STC74A
572	MGAS39077	January 2024	Throat	Male	18-to-64	White/non-Hispanic	Yes	No	No	A	GL14	CC-128	ST-128	STG652
573	MGAS39239	January 2024	Throat	Female	65 and over	Black/African American	Yes	No	No	A	GL28	ST248	ST-248	STL1376
574	MGCS39118	January 2024	Throat	Female	18-to-64	Black/African American	Yes	No	No	C	GL04	CC-34	ST-34	EMM222
575	MGCS39129	January 2024	Skin/Soft tissue	Male	18-to-64	Black/African American	Yes	No	No	C	GL04	CC-34	ST-34	EMM222
576	MGCS39133	January 2024	Throat	Female	65 and over	White/non-Hispanic	None	No	No	C	GL01	CC-20	ST-20	STG62647
577	MGCS39136	January 2024	Throat	Female	18-to-64	Black/African American	Yes	No	No	C	GL03	CC-3	ST-3	STG653
578	MGCS39137	January 2024	Throat	Female	18-to-64	Asian	None	No	No	C	GL04	CC-34	ST-34	STC1400
579	MGCS39185	January 2024	Throat	Male	18-to-64	Hispanic/Latino	Yes	No	No	C	GL04	CC-34	ST-34	STGM220
580	MGCS39186	January 2024	Blood	Male	18-to-64	Hispanic/Latino	Yes	No	No	C	GL01	CC-20	ST-20~	STG62647
581	MGCS39200	January 2024	Skin/Soft tissue	Male	18-to-64	White/non-Hispanic	None	No	No	C	GL04	CC-34	ST-34	STGM220
582	MGCS39213	January 2024	Throat	Female	18-to-64	White/non-Hispanic	Yes	No	No	C	GL01	CC-20	ST-20	STG62647
583	MGCS39232	January 2024	Throat	Female	18-to-64	Hispanic/Latino	None	No	No	C	GL04	CC-34	ST-34	STCNSRT2
584	MGCS39235	January 2024	Urine	Female	65 and over	White/non-Hispanic	Yes	No	No	C	GL21	ST13	ST-13	STC9431
585	MGCS39241	January 2024	Throat	Female	18-to-64	White/non-Hispanic	None	No	No	C	GL03	CC-3	ST-430	STC839
586	MGGS39075	January 2024	Lower respiratory tract	Male	18-to-64	Asian	Yes	No	No	G	GL02	CC-16	ST-17	STG840
587	MGGS39082	January 2024	Throat	Female	18-to-64	Black/African American	Yes	No	No	G	GL02	CC-16	ST-17	STG6792
588	MGGS39115	January 2024	Throat	Female	18-to-64	Hispanic/Latino	None	No	No	G	GL19	CC-75	ST-75~	STG4831
589	MGGS39116	January 2024	Throat	Female	under 18	Asian	None	No	No	G	GL07	CC-25	ST-127	STG245
590	MGGS39117	January 2024	Urine	Female	65 and over	Black/African American	Yes	No	No	G	GL02	CC-16	ST-439	STG245
591	MGGS39119	January 2024	Throat	Female	18-to-64	Black/African American	Yes	No	No	G	GL01	CC-15	ST-15	STG245
592	MGGS39128	January 2024	Throat	Male	18-to-64	Hispanic/Latino	Yes	No	No	G	GL01	CC-20	ST-20	STG62647
593	MGGS39135	January 2024	Throat	Female	18-to-64	Black/African American	Yes	No	No	G	GL06	CC-269	ST-525~	STG4974
594	MGGS39161	January 2024	Skin/Soft tissue	Male	18-to-64	Black/African American	nd	No	No	G	GL02	CC-16	ST-17	STG485
595	MGGS39182	January 2024	Throat	Male	18-to-64	White/non-Hispanic	Yes	No	No	G	GL02	CC-16	ST-17	EMM152
596	MGGS39183	January 2024	Throat	Male	18-to-64	Hispanic/Latino	Yes	No	No	G	GL08	ST729	ST-729	STG480
597	MGGS39184	January 2024	Throat	Female	18-to-64	Other	Yes	No	No	G	GL02	CC-16	ST-17	STG485
598	MGGS39189	January 2024	Throat	Female	under 18	White/non-Hispanic	nd	No	No	G	GL07	CC-25	ST-25	STG4222
599	MGGS39201	January 2024	Throat	Female	18-to-64	White/non-Hispanic	Yes	No	No	G	GL02	CC-16	ST-17	STG485
600	MGGS39202	January 2024	Throat	Female	18-to-64	Hispanic/Latino	None	No	No	G	GL02	CC-16	ST-17	STC74A
601	MGGS39203	January 2024	Throat	Female	under 18	Hispanic/Latino	nd	No	No	G	GL07	CC-25	ST-25	STG5420
602	MGGS39233	January 2024	Throat	Male	18-to-64	Other	Yes	No	No	G	GL08	ST729	ST-729	STG480
603	MGGS39236	January 2024	Throat	Female	18-to-64	Hispanic/Latino	Yes	No	No	G	GL06	CC-269	ST-525~	STG4974
604	MGGS39237	January 2024	Throat	Female	18-to-64	UN	Yes	No	No	G	GL05	ST796	ST-796	STG840
605	MGGS39238	January 2024	Blood	Female	18-to-64	Other	Yes	No	No	G	GL06	CC-269	ST-525	STG2574
606	MGGS39240	January 2024	Throat	Female	18-to-64	Black/African American	Yes	No	No	G	GL09	CC-29	ST-55	STG485
607	MGGS39248	January 2024	Blood	Male	18-to-64	Black/African American	Yes	Yes	No	G	GL01	CC-15	ST-15	STG10
608	MGGS39250	January 2024	Throat	Female	65 and over	Other	Yes	No	No	G	GL01	CC-15	ST-15	STG245
609	MGAS39270	February 2024	Skin/Soft tissue	Male	65 and over	White/non-Hispanic	Yes	No	No	A	GL27	ST1	ST-1	STL1929
610	MGCS39259	February 2024	Throat	Female	18-to-64	Black/African American	Yes	No	No	C	GL03	CC-3	ST-3	STG653
611	MGCS39261	February 2024	Skin/Soft tissue	Female	18-to-64	UN	Yes	No	No	C	GL04	CC-34	ST-34	STC839
612	MGCS39301	February 2024	Throat	Female	18-to-64	Other	Yes	No	No	C	GL03	CC-3	ST-3	EMM57
613	MGCS39302	February 2024	Throat	Female	18-to-64	Black/African American	Yes	No	No	C	GL03	CC-3	ST-430	STC839
614	MGCS39313	February 2024	Throat	Female	18-to-64	Black/African American	Yes	No	No	C	GL01	CC-20	ST-20	STG245
615	MGCS39316	February 2024	Throat	Female	18-to-64	Hispanic/Latino	Yes	No	No	C	GL03	CC-3	ST-3~	STC839
616	MGCS39319	February 2024	Throat	Female	18-to-64	Black/African American	Yes	No	No	C	GL04	CC-34	ST-34	EMM222
617	MGCS39354	February 2024	Throat	Female	18-to-64	White/non-Hispanic	Yes	No	No	C	GL03	CC-3	ST-3	STC839
618	MGCS39358	February 2024	Throat	Male	18-to-64	Hispanic/Latino	None	No	No	C	GL03	CC-3	ST-3	STG653
619	MGCS39369	February 2024	Skin/Soft tissue	Male	65 and over	White/non-Hispanic	Yes	No	Yes	C	GL01	CC-20	ST-20	STG62647
620	MGCS39370	February 2024	Throat	Male	18-to-64	Hispanic/Latino	None	No	No	C	GL01	CC-20	ST-20	STG62647
621	MGCS39374	February 2024	Throat	Male	18-to-64	Hispanic/Latino	None	No	No	C	GL04	CC-34	ST-34	STC36
622	MGGS39234	February 2024	Throat	Female	18-to-64	White/non-Hispanic	Yes	No	No	G	GL09	ST1026	ST-1026	STC74A
623	MGGS39262	February 2024	Throat	Female	18-to-64	UN	Yes	No	No	G	GL08	ST729	ST-729	STG480
624	MGGS39263	February 2024	Throat	Male	under 18	White/non-Hispanic	nd	No	No	G	GL01	CC-138	ST-318	STC5345
625	MGGS39275	February 2024	Throat	Female	18-to-64	Black/African American	Yes	No	No	G	GL05	CC-44	ST-425	EMM23
626	MGGS39303	February 2024	Throat	Female	18-to-64	White/non-Hispanic	Yes	No	No	G	GL05	CC-44	ST-323	STGLP1
627	MGGS39304	February 2024	Blood	Male	65 and over	Black/African American	Yes	No	No	G	GL02	CC-16	ST-137	STC74A
628	MGGS39305	February 2024	Throat	Female	18-to-64	Black/African American	Yes	No	No	G	GL05	CC-44	ST-323	STGLP1
629	MGGS39307	February 2024	Throat	Male	18-to-64	White/non-Hispanic	None	No	No	G	GL01	CC-20	ST-20	STG2574
630	MGGS39311	February 2024	Blood	Male	18-to-64	Black/African American	Yes	No	No	G	GL09	CC-29	ST-55	STG480
631	MGGS39312	February 2024	Skin/Soft tissue	Male	65 and over	White/non-Hispanic	None	No	No	G	GL07	CC-25	ST-127	STG245
632	MGGS39314	February 2024	Throat	Female	18-to-64	Black/African American	Yes	No	No	G	GL06	CC-269	ST-525~	STG4974
633	MGGS39318	February 2024	Throat	Female	18-to-64	Black/African American	Yes	No	No	G	GL26	CC-84	ST-2002	EMM152
634	MGGS39320	February 2024	Throat	Female	18-to-64	Black/African American	Yes	No	No	G	GL02	CC-16	ST-17	STG485
635	MGGS39322	February 2024	Throat	Male	18-to-64	Black/African American	Yes	No	No	G	GL06	CC-269	ST-525~	STG4974
636	MGGS39323	February 2024	Throat	Male	under 18	Black/African American	nd	No	No	G	GL02	CC-16	ST-17	STG4974
637	MGGS39324	February 2024	Throat	Male	18-to-64	Hispanic/Latino	Yes	No	No	G	GL02	CC-16	ST-206	STC839
638	MGGS39342	February 2024	Throat	Male	under 18	Black/African American	nd	No	No	G	GL02	CC-16	ST-16	STC74A
639	MGGS39351	February 2024	Throat	Male	18-to-64	Black/African American	Yes	No	No	G	GL02	CC-16	ST-17~	STG653
640	MGGS39352	February 2024	Throat	Male	under 18	Hispanic/Latino	None	No	No	G	GL20	CC-44	ST-1004	EMM152
641	MGGS39356	February 2024	Throat	Female	18-to-64	Black/African American	None	No	No	G	GL05	CC-44	ST-323	STGLP1
642	MGGS39357	February 2024	Throat	Female	18-to-64	White/non-Hispanic	Yes	No	No	G	GL07	CC-25	ST-127	STG245
643	MGGS39371	February 2024	Throat	Female	under 18	Asian	None	No	No	G	GL07	CC-25	ST-127	STG245
644	MGGS39372	February 2024	Throat	Male	under 18	White/non-Hispanic	nd	No	No	G	GL02	CC-16	ST-17	STC74A
645	MGGS39373	February 2024	Throat	Female	18-to-64	Black/African American	None	No	No	G	GL01	CC-15	ST-15	EMM57
646	MGAS39899	March 2024	Throat	Female	18-to-64	Black/African American	Yes	No	No	A	GL14	CC-128	ST-128	STG652
647	MGAS39902	March 2024	Throat	Male	under 18	Hispanic/Latino	Yes	No	No	A	GL14	CC-128	ST-128	STG652
648	MGCS39903	March 2024	Blood	Male	18-to-64	Hispanic/Latino	None	No	No	C	GL01	CC-20	ST-20	STG62647
649	MGCS39906	March 2024	Throat	Male	18-to-64	Other	Yes	No	No	C	GL03	CC-3	ST-3	STC839
650	MGCS39907	March 2024	Throat	Female	18-to-64	Hispanic/Latino	None	No	No	C	GL03	CC-3	ST-3~	STC839
651	MGCS39938	March 2024	Blood	Male	65 and over	Hispanic/Latino	Yes	Yes	No	C	GL03	CC-3	ST-430	STC839
652	MGCS39940	March 2024	Throat	Male	under 18	Black/African American	nd	No	No	C	GL03	CC-3	ST-3~	STC839
653	MGCS39942	March 2024	Lower respiratory tract	Male	18-to-64	White/non-Hispanic	Yes	Yes	No	C	GL01	CC-20	ST-20	STG62647
654	MGCS39962	March 2024	Throat	Female	under 18	Hispanic/Latino	None	No	No	C	GL03	CC-3	ST-3	STC839
655	MGCS39967	March 2024	Throat	Male	under 18	Hispanic/Latino	None	No	No	C	GL03	CC-3	ST-3	STC839
656	MGCS39969	March 2024	Throat	Male	18-to-64	Black/African American	None	No	No	C	GL03	CC-3	ST-3	STC839
657	MGGS39883	March 2024	Skin/Soft tissue	Female	65 and over	White/non-Hispanic	Yes	No	No	G	GL01	CC-15	ST-15	STG652
658	MGGS39884	March 2024	Throat	Male	under 18	Black/African American	nd	No	No	G	GL02	CC-16	ST-17	STG6792
659	MGGS39885	March 2024	Throat	Female	18-to-64	Black/African American	Yes	No	No	G	GL06	CC-269	ST-525~	STG4974
660	MGGS39886	March 2024	Blood	Female	18-to-64	Black/African American	Yes	No	No	G	GL12	CC-30	ST-30~	STG840
661	MGGS39888	March 2024	Urine	Female	65 and over	White/non-Hispanic	Yes	No	No	G	GL06	CC-269	ST-525	STG2574
662	MGGS39900	March 2024	Throat	Male	under 18	Black/African American	nd	No	No	G	GL02	CC-16	ST-506	STG480
663	MGGS39905	March 2024	Throat	Male	18-to-64	Black/African American	Yes	No	No	G	GL09	CC-29	ST-55	STG6792
664	MGGS39908	March 2024	Throat	Female	18-to-64	White/non-Hispanic	None	No	No	G	GL06	CC-269	ST-525~	STG4974
665	MGGS39920	March 2024	Throat	Male	18-to-64	Black/African American	None	No	No	G	GL06	CC-269	ST-525~	STG4974
666	MGGS39921	March 2024	Throat	Male	18-to-64	Hispanic/Latino	Yes	No	No	G	GL01	CC-15	ST-15	STG2574
667	MGGS39922	March 2024	Throat	Female	18-to-64	UN	Yes	No	No	G	GL08	ST729	ST-729	STG480
668	MGGS39923	March 2024	Throat	Female	18-to-64	Black/African American	Yes	No	No	G	GL02	CC-16	ST-17	STC74A
669	MGGS39936	March 2024	Skin/Soft tissue	Female	18-to-64	White/non-Hispanic	Yes	No	No	G	GL12	CC-30	ST-30	STG840
670	MGGS39937	March 2024	Skin/Soft tissue	Female	18-to-64	Hispanic/Latino	Yes	No	No	G	GL14	CC-128	ST-128	STG485
671	MGGS39941	March 2024	Throat	Male	18-to-64	White/non-Hispanic	None	No	No	G	GL20	CC-44	ST-1004	EMM152
672	MGGS39961	March 2024	Throat	Female	18-to-64	Black/African American	None	No	No	G	GL02	CC-16	ST-17	STC74A
673	MGGS39963	March 2024	Throat	Male	under 18	Hispanic/Latino	nd	No	No	G	GL01	CC-15	ST-15	STG2574
674	MGGS39966	March 2024	Throat	Female	18-to-64	Black/African American	Yes	No	No	G	GL02	CC-16	ST-137	STC74A
675	MGGS39968	March 2024	Blood	Female	18-to-64	Hispanic/Latino	Yes	Yes	No	G	GL25	CC-25	ST-25	STG166B
676	MGGS39983	March 2024	Throat	Male	18-to-64	Black/African American	None	No	No	G	GL05	CC-44	ST-323	STG120
677	MGGS39991	March 2024	Throat	Female	18-to-64	Black/African American	Yes	No	No	G	GL02	CC-16	ST-17	STC74A
678	MGCS40016	April 2024	Throat	Female	under 18	Black/African American	Yes	No	No	C	GL03	CC-3	ST-430	STC839
679	MGCS40017	April 2024	Throat	Male	18-to-64	Black/African American	Yes	No	No	C	GL03	CC-3	ST-3	STG653
680	MGCS40019	April 2024	Throat	Female	18-to-64	Black/African American	Yes	No	No	C	GL03	CC-3	ST-430	STC839
681	MGCS40020	April 2024	Throat	Male	under 18	Hispanic/Latino	None	No	No	C	GL01	CC-20	ST-20~	STG62647
682	MGCS40021	April 2024	Throat	Female	18-to-64	White/non-Hispanic	Yes	No	No	C	GL03	CC-3	ST-430	STC839
683	MGCS40022	April 2024	Throat	Female	under 18	White/non-Hispanic	nd	No	No	C	GL04	CC-34	ST-34	STGM220
684	MGCS40024	April 2024	Throat	Female	18-to-64	Black/African American	None	No	No	C	GL15	CC-49	ST-49	STC36
685	MGCS40025	April 2024	Joint	Female	65 and over	Asian	Yes	No	No	C	GL01	CC-20	ST-20	STG62647
686	MGCS40026	April 2024	Throat	Female	18-to-64	Black/African American	Yes	No	No	C	GL04	CC-34	ST-34	EMM23
687	MGCS40030	April 2024	Throat	Female	18-to-64	Hispanic/Latino	Yes	No	No	C	GL03	CC-3	ST-3	STC839
688	MGCS40034	April 2024	Throat	Female	18-to-64	Black/African American	Yes	No	No	C	GL24	ST27	ST-27	STC6746
689	MGCS40053	April 2024	Throat	Female	65 and over	White/non-Hispanic	Yes	No	No	C	GL01	CC-20	ST-2007	STG62647
690	MGCS40056	April 2024	Throat	Male	under 18	Hispanic/Latino	nd	No	No	C	GL03	CC-3	ST-3	STG653
691	MGCS40058	April 2024	Throat	Female	under 18	Hispanic/Latino	None	No	No	C	GL03	CC-3	ST-3	EMM57
692	MGCS40064	April 2024	Throat	Male	under 18	White/non-Hispanic	nd	No	No	C	GL01	CC-20	ST-20	STG62647
693	MGCS40065	April 2024	Throat	Female	18-to-64	Black/African American	Yes	No	No	C	GL03	CC-3	ST-3	STG653
694	MGCS40080	April 2024	Throat	Female	18-to-64	Black/African American	Yes	No	No	C	GL03	CC-3	ST-1024	STC839
695	MGCS40081	April 2024	Throat	Male	18-to-64	Black/African American	None	No	No	C	GL04	CC-34	ST-34	EMM152
696	MGCS40083	April 2024	Throat	Female	18-to-64	Black/African American	Yes	No	No	C	GL03	CC-3	ST-3	STC839
697	MGCS40089	April 2024	Throat	Male	18-to-64	Black/African American	None	No	No	C	GL15	CC-49	ST-49	STC36
698	MGCS40090	April 2024	Urine	Female	18-to-64	UN	Yes	No	No	C	GL01	CC-20	ST-731	STG62647
699	MGCS40103	April 2024	Urine	Female	18-to-64	White/non-Hispanic	Yes	No	No	C	GL02	CC-16	ST-17	STG4974
700	MGCS40110	April 2024	Throat	Female	18-to-64	White/non-Hispanic	Yes	No	No	C	GL01	CC-20	ST-20	STG62647
701	MGCS40113	April 2024	Throat	Female	18-to-64	Hispanic/Latino	Yes	No	No	C	GL01	CC-20	ST-20	STG5420
702	MGGS39984	April 2024	Skin/Soft tissue	Male	65 and over	White/non-Hispanic	Yes	No	No	G	GL02	CC-16	ST-17	STC74A
703	MGGS40014	April 2024	Throat	Female	under 18	Hispanic/Latino	None	No	No	G	GL02	CC-16	ST-506	STG480
704	MGGS40015	April 2024	Skin/Soft tissue	Male	65 and over	Black/African American	Yes	No	No	G	GL01	CC-15	ST-15	STG652
705	MGGS40018	April 2024	Throat	Male	18-to-64	White/non-Hispanic	Yes	No	No	G	GL12	CC-30	ST-30	STG840
706	MGGS40023	April 2024	Throat	Male	18-to-64	Black/African American	None	No	No	G	GL05	CC-44	ST-1005	STG4222
707	MGGS40027	April 2024	Throat	Female	18-to-64	Black/African American	None	No	No	G	GL06	CC-269	ST-525~	EMM152
708	MGGS40028	April 2024	Blood	Female	18-to-64	Hispanic/Latino	Yes	Yes	No	G	GL02	CC-16	ST-17	STC74A
709	MGGS40029	April 2024	Throat	Female	18-to-64	White/non-Hispanic	Yes	No	No	G	GL01	CC-15	ST-15	STG245
710	MGGS40031	April 2024	Throat	Female	18-to-64	Black/African American	None	No	No	G	GL02	CC-16	ST-206	STC839
711	MGGS40035	April 2024	Throat	Female	18-to-64	White/non-Hispanic	Yes	No	No	G	GL02	CC-16	ST-17	EMM152
712	MGGS40054	April 2024	Blood	Male	65 and over	White/non-Hispanic	Yes	Yes	No	G	GL08	ST729	ST-729	STG480
713	MGGS40059	April 2024	Throat	Female	18-to-64	White/non-Hispanic	Yes	No	No	G	GL02	CC-16	ST-206	STC839
714	MGGS40063	April 2024	Throat	Female	18-to-64	Black/African American	None	No	No	G	GL02	CC-16	ST-17	STC74A
715	MGGS40082	April 2024	Throat	Female	under 18	White/non-Hispanic	Yes	No	No	G	GL06	CC-269	ST-525~	STG4974
716	MGGS40084	April 2024	Urine	Female	18-to-64	Hispanic/Latino	None	No	No	G	GL02	ST1012	ST-1012	STC74A
717	MGGS40085	April 2024	Throat	Female	18-to-64	Black/African American	Yes	No	No	G	GL02	CC-16	ST-17	STG245
718	MGGS40086	April 2024	Blood	Male	18-to-64	Hispanic/Latino	Yes	No	No	G	GL02	CC-16	ST-439	STG245
719	MGGS40087	April 2024	Joint	Male	18-to-64	White/non-Hispanic	None	No	No	G	GL11	CC-66	ST-66	STC1400
720	MGGS40088	April 2024	Throat	Male	18-to-64	UN	Yes	No	No	G	GL06	CC-269	ST-525~	STG4974
721	MGGS40091	April 2024	Skin/Soft tissue	Male	18-to-64	White/non-Hispanic	Yes	No	No	G	GL02	CC-16	ST-17	STG6792
722	MGGS40111	April 2024	Throat	Female	18-to-64	White/non-Hispanic	None	No	No	G	GL07	CC-25	ST-180	STG6
723	MGGS40138	April 2024	Throat	Female	65 and over	Black/African American	Yes	No	No	G	GL01	CC-15	ST-15	STG10
724	MGCS40122	May 2024	Throat	Female	18-to-64	White/non-Hispanic	None	No	No	C	GL04	CC-34	ST-34	EMM222
725	MGCS40140	May 2024	Throat	Male	18-to-64	White/non-Hispanic	Yes	No	No	C	GL04	CC-34	ST-34	STC1400
726	MGCS40147	May 2024	Throat	Female	18-to-64	Hispanic/Latino	Yes	No	No	C	GL03	CC-3	ST-430	STC839
727	MGCS40149	May 2024	Throat	Male	18-to-64	Black/African American	Yes	No	No	C	GL03	CC-3	ST-3	STG653
728	MGCS40150	May 2024	Throat	Male	18-to-64	White/non-Hispanic	None	No	No	C	GL04	CC-34	ST-34	EMM57
729	MGCS40196	May 2024	Blood	Male	65 and over	White/non-Hispanic	Yes	No	No	C	GL01	CC-20	ST-20~	STG62647
730	MGCS40200	May 2024	Throat	Female	under 18	Asian	nd	No	No	C	GL04	CC-34	ST-2009	EMM57
731	MGCS40202	May 2024	Throat	Male	18-to-64	White/non-Hispanic	Yes	No	No	C	GL03	CC-3	ST-3	STG653
732	MGCS40204	May 2024	Throat	Female	18-to-64	Black/African American	Yes	No	No	C	GL03	CC-3	ST-430	STC839
733	MGCS40234	May 2024	Throat	Female	18-to-64	Hispanic/Latino	Yes	No	No	C	GL04	CC-34	ST-34	STCNSRT2
734	MGCS40237	May 2024	Throat	Female	18-to-64	White/non-Hispanic	None	No	No	C	GL04	CC-34	ST-34	STCNSRT2
735	MGCS40243	May 2024	Throat	Male	18-to-64	Black/African American	Yes	No	No	C	GL04	CC-34	ST-34	STG643
736	MGCS40245	May 2024	Throat	Male	18-to-64	Black/African American	Yes	No	No	C	GL01	CC-20	ST-20	STC839
737	MGCS40253	May 2024	Skin/Soft tissue	Female	18-to-64	White/non-Hispanic	Yes	No	No	C	GL01	CC-20	ST-20	STG62647
738	MGCS40274	May 2024	Throat	Female	under 18	UN	None	No	No	C	GL18	CC-68	ST-68	STC36
739	MGGS40121	May 2024	Throat	Female	under 18	Hispanic/Latino	nd	No	No	G	GL02	CC-16	ST-1023	STG245
740	MGGS40139	May 2024	Throat	Female	18-to-64	Black/African American	Yes	No	No	G	GL08	ST729	ST-729	STG480
741	MGGS40148	May 2024	Throat	Male	under 18	Asian	nd	No	No	G	GL05	CC-44	ST-44	STG652
742	MGGS40194	May 2024	Throat	Female	18-to-64	Black/African American	None	No	No	G	GL09	CC-29	ST-55	STG485
743	MGGS40195	May 2024	Skin/Soft tissue	Male	18-to-64	Hispanic/Latino	Yes	No	Yes	G	GL07	CC-25	ST-25	STG6
744	MGGS40198	May 2024	Throat	Female	18-to-64	Black/African American	Yes	No	No	G	GL02	CC-16	ST-17	STC74A
745	MGGS40201	May 2024	Throat	Female	18-to-64	White/non-Hispanic	None	No	No	G	GL01	ST1017	ST-1017	STG62647
746	MGGS40206	May 2024	Throat	Male	18-to-64	Black/African American	None	No	No	G	GL06	CC-269	ST-525	STG2574
747	MGGS40207	May 2024	Throat	Female	18-to-64	Black/African American	Yes	No	No	G	GL02	CC-16	ST-17	STG4974
748	MGGS40213	May 2024	Skin/Soft tissue	Male	18-to-64	White/non-Hispanic	Yes	No	No	G	GL10	CC-4	ST-4	STG6792
749	MGGS40231	May 2024	Blood	Male	18-to-64	White/non-Hispanic	Yes	Yes	No	G	GL02	CC-16	ST-17	STG245
750	MGGS40235	May 2024	Throat	Male	18-to-64	UN	Yes	No	No	G	GL10	CC-4	ST-4	STG6792
751	MGGS40236	May 2024	Throat	Male	18-to-64	Hispanic/Latino	Yes	No	No	G	GL05	CC-44	ST-425	EMM57
752	MGGS40238	May 2024	Blood	Male	18-to-64	Black/African American	Yes	No	No	G	GL05	CC-44	ST-323	STGLP1
753	MGGS40241	May 2024	Urine	Male	18-to-64	UN	None	No	No	G	GL01	CC-15	ST-15~	STG2574
754	MGGS40246	May 2024	Throat	Female	under 18	Black/African American	Yes	No	No	G	GL08	ST729	ST-729	STG480
755	MGGS40247	May 2024	Throat	Female	18-to-64	Black/African American	Yes	No	No	G	GL06	CC-269	ST-525~	STG4974
756	MGGS40248	May 2024	Throat	Female	18-to-64	White/non-Hispanic	Yes	No	No	G	GL02	CC-16	ST-17	STC74A
757	MGGS40273	May 2024	Throat	Female	under 18	Black/African American	Yes	No	No	G	GL11	CC-66	ST-66	STC1400
758	MGCS40287	June 2024	Blood	Male	65 and over	Hispanic/Latino	Yes	No	No	C	GL01	CC-20	ST-20	STG2574
759	MGCS40301	June 2024	Throat	Female	18-to-64	Black/African American	None	No	No	C	GL03	CC-3	ST-3	STC839
760	MGCS40310	June 2024	Skin/Soft tissue	Male	18-to-64	White/non-Hispanic	Yes	No	No	C	GL01	CC-20	ST-2008	STG62647
761	MGCS40312	June 2024	Skin/Soft tissue	Female	18-to-64	Hispanic/Latino	Yes	No	Yes	C	GL04	CC-34	ST-34	STCNSRT2
762	MGCS40318	June 2024	Throat	Male	18-to-64	Black/African American	Yes	No	No	C	GL04	CC-34	ST-34	EMM222
763	MGCS40319	June 2024	Throat	Female	18-to-64	White/non-Hispanic	Yes	No	No	C	GL04	CC-34	ST-34	EMM57
764	MGCS40320	June 2024	Blood	Male	18-to-64	Hispanic/Latino	None	No	No	C	GL05	CC-44	ST-323	STG4222
765	MGCS40323	June 2024	Throat	Male	18-to-64	Black/African American	Yes	No	No	C	GL06	CC-269	ST-525~	STG4974
766	MGCS40348	June 2024	Blood	Male	65 and over	White/non-Hispanic	Yes	No	No	C	GL21	ST13	ST-13	STC9431
767	MGCS40353	June 2024	Throat	Female	18-to-64	Black/African American	Yes	No	No	C	GL04	CC-34	ST-34	EMM57
768	MGCS40364	June 2024	Throat	Female	18-to-64	Black/African American	Yes	No	No	C	GL04	CC-34	ST-34~	STC1400
769	MGCS40366	June 2024	Throat	Male	under 18	White/non-Hispanic	nd	No	No	C	GL01	CC-20	ST-20	STG62647
770	MGCS40367	June 2024	Throat	Female	18-to-64	Black/African American	None	No	No	C	GL03	CC-3	ST-3	STC839
771	MGCS40386	June 2024	Throat	Male	18-to-64	Asian	None	No	No	C	GL01	CC-20	ST-20	STG2574
772	MGCS40389	June 2024	Throat	Female	18-to-64	Hispanic/Latino	Yes	No	No	C	GL03	CC-3	ST-3	STG653
773	MGCS40393	June 2024	Throat	Male	18-to-64	Asian	None	No	No	C	GL15	CC-49	ST-49	STC36
774	MGGS40271	June 2024	Blood	Male	65 and over	White/non-Hispanic	Yes	No	No	G	GL02	CC-16	ST-17	STC74A
775	MGGS40276	June 2024	Blood	Male	65 and over	White/non-Hispanic	Yes	No	No	G	GL02	CC-16	ST-17	STC74A
776	MGGS40288	June 2024	Blood	Male	65 and over	White/non-Hispanic	Yes	No	No	G	GL02	ST1022	ST-1022	STC74A
777	MGGS40289	June 2024	Blood	Male	65 and over	White/non-Hispanic	Yes	Yes	No	G	GL05	CC-44	ST-323	STG62647
778	MGGS40291	June 2024	Throat	Male	18-to-64	White/non-Hispanic	Yes	No	No	G	GL11	CC-66	ST-66	STGLP1
779	MGGS40292	June 2024	Throat	Male	18-to-64	White/non-Hispanic	None	No	No	G	GL01	ST1017	ST-1017	STG62647
780	MGGS40300	June 2024	Throat	Female	under 18	Black/African American	nd	No	No	G	GL02	CC-16	ST-17	STG3251
781	MGGS40302	June 2024	Blood	Male	65 and over	White/non-Hispanic	Yes	No	No	G	GL02	CC-16	ST-17	STG480
782	MGGS40303	June 2024	Throat	Female	18-to-64	White/non-Hispanic	Yes	No	No	G	GL07	CC-25	ST-127	STG245
783	MGGS40311	June 2024	Skin/Soft tissue	Female	18-to-64	Black/African American	Yes	No	No	G	GL01	CC-15	ST-15	STG652
784	MGGS40313	June 2024	Throat	Female	18-to-64	Black/African American	Yes	No	No	G	GL05	CC-44	ST-323	STGLP1
785	MGGS40314	June 2024	Throat	Female	under 18	White/non-Hispanic	nd	No	No	G	GL07	CC-25	ST-127~	STG245
786	MGGS40316	June 2024	Throat	Male	18-to-64	Black/African American	Yes	No	No	G	GL23	ST495	ST-495	STG245
787	MGGS40321	June 2024	Throat	Female	18-to-64	Asian	Yes	No	No	G	GL08	ST729	ST-729	STG480
788	MGGS40322	June 2024	Throat	Female	18-to-64	UN	Yes	No	No	G	GL03	CC-3	ST-430	STC839
789	MGGS40325	June 2024	Throat	Male	18-to-64	White/non-Hispanic	Yes	No	No	G	GL06	CC-269	ST-269	STG840
790	MGGS40326	June 2024	Throat	Female	18-to-64	Black/African American	Yes	No	No	G	GL01	CC-138	ST-318	STC5345
791	MGGS40327	June 2024	Urine	Female	18-to-64	Black/African American	Yes	No	No	G	GL08	CC-8	ST-8	STG11
792	MGGS40349	June 2024	Skin/Soft tissue	Male	18-to-64	UN	Yes	No	No	G	GL02	CC-16	ST-17	STC74A
793	MGGS40350	June 2024	Throat	Male	18-to-64	Hispanic/Latino	Yes	No	No	G	GL07	CC-25	ST-25	STG485
794	MGGS40351	June 2024	Throat	Male	18-to-64	White/non-Hispanic	None	No	No	G	GL06	CC-269	ST-525	STG2574
795	MGGS40352	June 2024	Skin/Soft tissue	Male	18-to-64	Asian	None	No	No	G	GL01	CC-15	ST-15	STG10
796	MGGS40354	June 2024	Throat	Female	18-to-64	Black/African American	None	No	No	G	GL06	CC-269	ST-525~	STG4974
797	MGGS40357	June 2024	Throat	Male	18-to-64	Black/African American	Yes	No	No	G	GL02	ND	ST-ND	STG480
798	MGGS40358	June 2024	Throat	Male	18-to-64	Black/African American	None	No	No	G	GL05	CC-44	ST-323	STGLP1
799	MGGS40360	June 2024	Blood	Female	18-to-64	Black/African American	Yes	Yes	Yes	G	GL02	CC-16	ST-17	STG6792
800	MGGS40361	June 2024	Throat	Male	18-to-64	Black/African American	Yes	No	No	G	GL02	CC-16	ST-17	STG4974
801	MGGS40362	June 2024	Throat	Female	18-to-64	Hispanic/Latino	None	No	No	G	GL10	CC-4	ST-4	STG6792
802	MGGS40368	June 2024	Throat	Male	18-to-64	White/non-Hispanic	Yes	No	No	G	GL05	CC-44	ST-323	STGLP1
803	MGGS40390	June 2024	Skin/Soft tissue	Male	65 and over	White/non-Hispanic	Yes	No	No	G	GL06	CC-269	ST-525~	STG2574
804	MGGS40391	June 2024	Throat	Female	18-to-64	Hispanic/Latino	None	No	No	G	GL06	CC-269	ST-525~	STG4974
805	MGGS40394	June 2024	Urine	Male	18-to-64	White/non-Hispanic	Yes	No	No	G	GL02	CC-16	ST-17	STG485
806	MGCS40417	July 2024	Throat	Male	18-to-64	Hispanic/Latino	None	No	No	C	GL04	CC-34	ST-34	STC1400
807	MGCS40420	July 2024	Throat	Female	under 18	Black/African American	Yes	No	No	C	GL04	CC-34	ST-34	EMM57
808	MGCS40422	July 2024	Throat	Female	18-to-64	Black/African American	None	No	No	C	GL03	CC-3	ST-3	STC839
809	MGCS40434	July 2024	Throat	Male	18-to-64	Hispanic/Latino	None	No	No	C	GL04	CC-34	ST-34	STG4545
810	MGCS40436	July 2024	Throat	Female	18-to-64	Black/African American	Yes	No	No	C	GL04	CC-34	ST-34	EMM57
811	MGCS40441	July 2024	Blood	Male	18-to-64	Black/African American	Yes	No	No	C	GL04	CC-34	ST-34	STGM220
812	MGCS40446	July 2024	Urine	Male	65 and over	White/non-Hispanic	Yes	No	No	C	GL01	CC-20	ST-20	STG62647
813	MGCS40484	July 2024	Throat	Female	18-to-64	Black/African American	None	No	No	C	GL04	CC-34	ST-34	EMM57
814	MGCS40514	July 2024	Throat	Female	18-to-64	Hispanic/Latino	Yes	No	No	C	GL13	CC-81	ST-1002	STC6979
815	MGCS40516	July 2024	Throat	Female	18-to-64	Black/African American	None	No	No	C	GL01	CC-20	ST-20	STG5420
816	MGCS40517	July 2024	Throat	Male	18-to-64	Black/African American	Yes	No	No	C	GL04	CC-34	ST-34	EMM57
817	MGCS40542	July 2024	Throat	Female	65 and over	Hispanic/Latino	Yes	No	No	C	GL03	CC-3	ST-3	STC36
818	MGCS40543	July 2024	Throat	Female	18-to-64	Black/African American	Yes	No	No	C	GL18	CC-68	ST-68	STC36
819	MGCS40549	July 2024	Throat	Male	18-to-64	Black/African American	Yes	No	No	C	GL13	CC-81	ST-1002	STC6979
820	MGCS40551	July 2024	Throat	Male	18-to-64	Black/African American	None	No	No	C	GL03	CC-3	ST-3	STC839
821	MGGS40392	July 2024	Throat	Female	65 and over	Hispanic/Latino	Yes	No	No	G	GL11	CC-66	ST-66	STC1400
822	MGGS40421	July 2024	Throat	Female	18-to-64	Black/African American	Yes	No	No	G	GL02	CC-16	ST-17	STC74A
823	MGGS40423	July 2024	Throat	Female	18-to-64	White/non-Hispanic	Yes	No	No	G	GL07	CC-25	ST-25	STG485
824	MGGS40424	July 2024	Skin/Soft tissue	Male	18-to-64	Hispanic/Latino	Yes	No	No	G	GL07	CC-25	ST-271	STG6
825	MGGS40432	July 2024	Throat	Male	18-to-64	Hispanic/Latino	Yes	No	No	G	GL05	CC-44	ST-323	STGLP1
826	MGGS40433	July 2024	Throat	Female	18-to-64	Black/African American	None	No	No	G	GL02	CC-16	ST-17	STC74A
827	MGGS40442	July 2024	Throat	Female	65 and over	Hispanic/Latino	None	No	No	G	GL01	CC-15	ST-15	STG652
828	MGGS40443	July 2024	Throat	Male	under 18	UN	None	No	No	G	GL02	CC-16	ST-17	STC74A
829	MGGS40445	July 2024	Throat	Female	18-to-64	Black/African American	Yes	No	No	G	GL05	CC-44	ST-323	STGLP1
830	MGGS40447	July 2024	Throat	Male	65 and over	Asian	Yes	No	No	G	GL05	CC-44	ST-323	STG2078
831	MGGS40468	July 2024	Throat	Male	18-to-64	White/non-Hispanic	None	No	No	G	GL09	CC-29	ST-29	STC74A
832	MGGS40476	July 2024	Skin/Soft tissue	Male	18-to-64	Black/African American	Yes	No	Yes	G	GL01	CC-15	ST-15	STG652
833	MGGS40482	July 2024	Skin/Soft tissue	Male	18-to-64	White/non-Hispanic	Yes	No	No	G	GL05	CC-44	ST-323	STGLP1
834	MGGS40488	July 2024	Skin/Soft tissue	Male	18-to-64	Hispanic/Latino	Yes	No	No	G	GL07	CC-25	ST-180	STG6
835	MGGS40515	July 2024	Throat	Male	18-to-64	Black/African American	Yes	No	No	G	GL06	CC-269	ST-525~	STG4974
836	MGGS40518	July 2024	Throat	Female	18-to-64	Black/African American	Yes	No	No	G	GL07	ST138	ST-138	STG652
837	MGGS40536	July 2024	Blood	Male	18-to-64	Black/African American	Yes	No	No	G	GL06	CC-269	ST-525~	STG4974
838	MGGS40550	July 2024	Throat	Male	18-to-64	Black/African American	Yes	No	No	G	GL06	CC-269	ST-525~	STG4974
839	MGGS40552	July 2024	Throat	Female	18-to-64	Black/African American	Yes	No	No	G	GL01	CC-15	ST-15	STG6
840	MGCS40545	August 2024	Throat	Female	18-to-64	Black/African American	Yes	No	No	C	GL04	CC-34	ST-34	STCNSRT2
841	MGCS40548	August 2024	Throat	Female	18-to-64	Black/African American	Yes	No	No	C	GL03	CC-3	ST-430	STC839
842	MGCS40567	August 2024	Throat	Female	18-to-64	UN	Yes	No	No	C	GL04	CC-34	ST-34	STC1400
843	MGCS40573	August 2024	Blood	Male	18-to-64	White/non-Hispanic	Yes	Yes	No	C	GL13	CC-81	ST-1002	STC6979
844	MGCS40576	August 2024	Throat	Male	18-to-64	White/non-Hispanic	Yes	No	No	C	GL03	CC-3	ST-3	STG653
845	MGCS40588	August 2024	Throat	Female	18-to-64	Black/African American	None	No	No	C	GL03	CC-3	ST-3	STG653
846	MGCS40615	August 2024	Throat	Male	18-to-64	Black/African American	None	No	No	C	GL03	CC-3	ST-430	STC839
847	MGCS40616	August 2024	Throat	Female	18-to-64	Other	None	No	No	C	GL04	CC-34	ST-34	STC1400
848	MGCS40617	August 2024	Throat	Female	18-to-64	White/non-Hispanic	None	No	No	C	GL17	ST11	ST-11	STC7901
849	MGCS40618	August 2024	Throat	Female	18-to-64	Hispanic/Latino	Yes	No	No	C	GL01	CC-20	ST-20	STG62647
850	MGCS40621	August 2024	Throat	Female	18-to-64	Black/African American	Yes	No	No	C	GL04	CC-34	ST-34	STCNSRT2
851	MGCS40985	August 2024	Throat	Female	under 18	White/non-Hispanic	nd	No	No	C	GL01	CC-20	ST-20~	STG62647
852	MGCS40986	August 2024	Throat	Male	under 18	Hispanic/Latino	nd	No	No	C	GL03	CC-3	ST-3	STG653
853	MGGS40547	August 2024	Peritoneum	Female	18-to-64	Hispanic/Latino	Yes	No	No	G	GL06	CC-269	ST-525~	STG4974
854	MGGS40566	August 2024	Throat	Female	18-to-64	Black/African American	Yes	No	No	G	GL01	CC-15	ST-15	STG2574
855	MGGS40569	August 2024	Skin/Soft tissue	Male	18-to-64	Hispanic/Latino	Yes	No	Yes	G	GL14	ST1006	ST-1006	STG485
856	MGGS40574	August 2024	Throat	Female	18-to-64	Hispanic/Latino	None	No	No	G	GL02	CC-16	ST-17	EMM152
857	MGGS40577	August 2024	Throat	Male	18-to-64	Black/African American	None	No	No	G	GL05	CC-44	ST-323	STG4222
858	MGGS40586	August 2024	Skin/Soft tissue	Female	18-to-64	Hispanic/Latino	Yes	No	No	G	GL01	CC-138	ST-318~	STC5345
859	MGGS40587	August 2024	Throat	Female	18-to-64	White/non-Hispanic	Yes	No	No	G	GL07	CC-25	ST-127	STG245
860	MGGS40589	August 2024	Throat	Female	18-to-64	Black/African American	None	No	No	G	GL02	CC-16	ST-137	STGLP1
861	MGGS40603	August 2024	Throat	Female	18-to-64	UN	Yes	No	No	G	GL01	CC-138	ST-318	STC5345
862	MGGS40613	August 2024	Throat	Female	18-to-64	White/non-Hispanic	Yes	No	No	G	GL05	CC-44	ST-323	STGLP1
863	MGGS40614	August 2024	Skin/Soft tissue	Male	65 and over	White/non-Hispanic	Yes	No	No	G	GL01	CC-15	ST-15	STG10
864	MGGS40619	August 2024	Throat	Female	18-to-64	Hispanic/Latino	Yes	No	No	G	GL07	CC-25	ST-127	STG245
865	MGGS40989	August 2024	Throat	Male	18-to-64	White/non-Hispanic	Yes	No	No	G	GL01	CC-15	ST-15	STG2574
All sequencing data is available from the NCBI SRA under Bioproject PRJNA1363881.
